# Single-cell transcriptome-wide Mendelian randomization and colocalization analyses reveal immune-cell-specific mechanisms and actionable drug targets in prostate cancer

**DOI:** 10.64898/2026.03.10.26348013

**Authors:** Yanggang Hong, Yi Wang, Yirong Wang, Feng Chen, Jiajun Li

## Abstract

Prostate cancer remains a major health burden with limited success in immune-targeted therapies. To identify immune-cell-resolved genetically prioritized targets, we integrated single-cell cis-eQTL data across 14 immune cell types, bulk eQTLs, GWAS summary statistics from PRACTICAL and FinnGen, and single-cell RNA-seq data from prostate tumors. Using Mendelian randomization and Bayesian colocalization, we prioritized 80 eGene–cell-type associations supported by both genetic association and shared-signal evidence, with prominent representation in CD4^+^ and CD8^+^ T-cell subsets. Functional analyses revealed enrichment in immune-related pathways such as antigen processing and cytokine signaling. Meta-analysis identified 52 nominally significant eGene–cell-type associations involving 25 unique genes. Single-cell transcriptomics further mapped the expression of prioritized genes, including *HLA-DQA2*, *TXN*, and *COX6B1*, across immune populations within the prostate tumor microenvironment. Drug-target mapping highlighted candidate pharmacological connections involving genes such as *IGF1R* and *FAAH*, with known drug interactions mapped via DrugBank and STRING. Our integrative framework identifies immune-cell-resolved genetic associations with prostate cancer susceptibility and prioritizes candidate targets for further functional and pharmacological investigation. These findings provide a high-resolution resource for studying genetically informed tumor–immune mechanisms and therapeutic hypotheses in prostate cancer.

## Supplementary File 2 for "Single-cell transcriptome-wide Mendelian randomization and colocalization analyses reveal immune-cell-specific mechanisms and actionable drug targets in prostate cancer" (part 1 of 2)

### Sheet: Catalog
Table	Title
S1	Summary of GWAS and eQTL datasets used in this study.
S2	Mendelian randomization (MR) results for prostate cancer-associated eGenes from single-cell eQTL (sc-eQTL) data.
S3	MR results for prostate cancer-associated eGenes from bulk eQTL data.
S4	Weighted Pearson correlation of MR results between sc-eQTL and bulk eQTL datasets.
S5	Numbers of overlapping eGenes included in pairwise comparisons of MR effect estimates across immune cell types.
S6	Pairwise weighted Pearson correlation coefficients of MR results across immune cell types.
S7	Bayesian colocalization results of eGenes with prostate cancer GWAS signals.
S8	Colocalization-supported candidate genes grouped by the OneK1K immune-cell eQTL context.
S9	Network topology metrics of colocalized genes in the protein–protein interaction (PPI) network.
S10	KEGG pathway enrichment results for MR-prioritized prostate cancer susceptibility candidate genes.
S11	Pathway enrichment summary for MR-prioritized prostate cancer susceptibility candidate genes using Metascape.
S12	MCODE network module analysis and enriched pathways in the PPI network.
S13	Marker genes of various cell types in the prostate tumor microenvironment.
S14	Proportional distribution of major cell types in the prostate tumor microenvironment.
S15	Marker genes of CD4+, CD8+ T cells, B cells, and plasma cells in the prostate tumor microenvironment.
S16	MR results of prostate cancer-associated eGenes from the FinnGen replication cohort.
S17	Meta-analysis results of prostate cancer-associated eGene–cell-type associations across PRACTICAL and FinnGen.
S18	DrugBank-recorded compound–protein associations involving proteins encoded by genetically prioritized genes.
S19	DrugBank entries linking genetically prioritized eGene targets with approved drugs.
S20	Drugs and diagnostic agents associated with prostate cancer and their recorded protein associations.
S21	Proteins encoded by genetically prioritized prostate cancer-associated genes and their functional annotations.
S22	Proteins associated with prostate cancer therapeutics and diagnostic agents and their functional annotations.

### Sheet: S1
Trait	Full Name	nCase	nControl	Ancestry	Consortium	Link
Prostate cancer		79148	61106	European	PRACTICAL	https://www.ebi.ac.uk/gwas/studies/GCST006085
Prostate cancer		20368	156671	European	FinnGen Biobank	https://r12.finngen.fi/pheno/C3_PROSTATE_EXALLC
Blood gene expression (Bulk)		31684		Predominantly European	eQTLGen	https://eqtlgen.org
Plasma	Plasma cells	643		European	Onek1k	https://onek1k.org
DC	Dendritic cells	968		European	Onek1k	https://onek1k.org
B Mem	Memory B cells	982		European	Onek1k	https://onek1k.org
B IN	Immature and naïve B cells	982		European	Onek1k	https://onek1k.org
Mono NC	Nonclassical monocytes	932		European	Onek1k	https://onek1k.org
Mono C	Classical monocytes	969		European	Onek1k	https://onek1k.org
NK R	NK recruiting cells	967		European	Onek1k	https://onek1k.org
NK	Natural killer cells	928		European	Onek1k	https://onek1k.org
CD8 S100B	CD8+ T cells with expression of S100B	981		European	Onek1k	https://onek1k.org
CD8 NC	CD8 naïve and central memory T cells	982		European	Onek1k	https://onek1k.org
CD8 ET	CD8+ effector memory T cells	982		European	Onek1k	https://onek1k.org
CD4 SOX4	CD4+ T cells expressing SOX4	857		European	Onek1k	https://onek1k.org
CD4 ET	CD4+ effector memory/TEMRA T cells	982		European	Onek1k	https://onek1k.org
CD4 NC	CD4 naïve and central memory T cells	982		European	Onek1k	https://onek1k.org

### Sheet: S2
Exposure Source	Outcome Source	Cell Type	Gene Symbol	Gene ID	Trait	Method	nSNP	Beta	SE	P-value	OR (95%CI)	FDR
OneK1K	PRACTICAL	cd8et	L3MBTL3	ENSG00000198945	Prostate cancer	Wald ratio	1	-0.08	0.019	2.24387e-05	0.923 (0.890-0.958)	0.00802302
OneK1K	PRACTICAL	cd4et	L3MBTL3	ENSG00000198945	Prostate cancer	Wald ratio	1	-0.092	0.022	2.24387e-05	0.912 (0.874-0.952)	0.00802302
OneK1K	PRACTICAL	cd4nc	L3MBTL3	ENSG00000198945	Prostate cancer	Wald ratio	1	-0.053	0.012	2.24387e-05	0.949 (0.926-0.972)	0.00802302
OneK1K	PRACTICAL	nk	L3MBTL3	ENSG00000198945	Prostate cancer	Wald ratio	1	-0.104	0.025	2.24387e-05	0.901 (0.859-0.946)	0.00802302
OneK1K	PRACTICAL	monoc	HLA-DQA2	ENSG00000237541	Prostate cancer	Wald ratio	1	-0.103	0.028	0.000195103	0.902 (0.855-0.952)	0.0161612
OneK1K	PRACTICAL	cd8s100b	L3MBTL3	ENSG00000198945	Prostate cancer	Wald ratio	1	-0.16	0.038	2.24387e-05	0.852 (0.791-0.917)	0.00802302
OneK1K	PRACTICAL	mononc	HLA-DQA2	ENSG00000237541	Prostate cancer	Wald ratio	1	-0.1	0.027	0.000195103	0.905 (0.858-0.954)	0.0161612
OneK1K	PRACTICAL	bmem	HLA-DQA2	ENSG00000237541	Prostate cancer	Wald ratio	1	-0.076	0.02	0.000195103	0.927 (0.890-0.965)	0.0161612
OneK1K	PRACTICAL	dc	HLA-DQA2	ENSG00000237541	Prostate cancer	Wald ratio	1	-0.082	0.022	0.000195103	0.921 (0.883-0.962)	0.0161612
OneK1K	PRACTICAL	bin	ECHDC2	ENSG00000121310	Prostate cancer	Wald ratio	1	0.097	0.024	6.99456e-05	1.101 (1.050-1.155)	0.00956221
OneK1K	PRACTICAL	cd8et	ECHDC2	ENSG00000121310	Prostate cancer	Wald ratio	1	0.113	0.028	6.99456e-05	1.120 (1.059-1.184)	0.00956221
OneK1K	PRACTICAL	nk	ECHDC2	ENSG00000121310	Prostate cancer	Wald ratio	1	0.108	0.027	6.33425e-05	1.114 (1.057-1.175)	0.0092962
OneK1K	PRACTICAL	cd8nc	TTC16	ENSG00000167094	Prostate cancer	Wald ratio	1	-0.13	0.032	4.87107e-05	0.878 (0.824-0.935)	0.00866431
OneK1K	PRACTICAL	mononc	COL9A2	ENSG00000049089	Prostate cancer	Wald ratio	1	0.152	0.038	5.81483e-05	1.165 (1.081-1.254)	0.00912928
OneK1K	PRACTICAL	monoc	LMNA	ENSG00000160789	Prostate cancer	Wald ratio	1	0.112	0.027	3.19891e-05	1.119 (1.061-1.180)	0.00866431
OneK1K	PRACTICAL	cd4nc	NSUN4	ENSG00000117481	Prostate cancer	Wald ratio	1	0.107	0.024	1.03805e-05	1.113 (1.061-1.167)	0.00802302
OneK1K	PRACTICAL	nk	NSUN4	ENSG00000117481	Prostate cancer	Wald ratio	1	0.108	0.025	1.01575e-05	1.114 (1.062-1.169)	0.00802302
OneK1K	PRACTICAL	bin	L3MBTL3	ENSG00000198945	Prostate cancer	Wald ratio	1	-0.079	0.021	0.000143484	0.924 (0.887-0.963)	0.0137708
OneK1K	PRACTICAL	cd4nc	KPNA4	ENSG00000186432	Prostate cancer	Wald ratio	1	-0.138	0.032	1.24036e-05	0.871 (0.819-0.927)	0.00802302
OneK1K	PRACTICAL	cd8et	HK1	ENSG00000156515	Prostate cancer	Wald ratio	1	-0.147	0.038	9.05414e-05	0.863 (0.802-0.929)	0.0105387
OneK1K	PRACTICAL	cd8nc	L3MBTL3	ENSG00000198945	Prostate cancer	Wald ratio	1	-0.072	0.019	0.000143484	0.931 (0.897-0.966)	0.0137708
OneK1K	PRACTICAL	cd4et	TXN	ENSG00000136810	Prostate cancer	Wald ratio	1	0.097	0.027	0.000403452	1.102 (1.044-1.163)	0.0227925
OneK1K	PRACTICAL	bmem	L3MBTL3	ENSG00000198945	Prostate cancer	Wald ratio	1	-0.081	0.021	0.000143484	0.922 (0.885-0.962)	0.0137708
OneK1K	PRACTICAL	cd4nc	LSM6	ENSG00000164167	Prostate cancer	Wald ratio	1	-0.09	0.024	0.000130464	0.914 (0.873-0.957)	0.0137619
OneK1K	PRACTICAL	nk	PIP4K2A	ENSG00000150867	Prostate cancer	Wald ratio	1	0.107	0.029	0.000199608	1.113 (1.052-1.178)	0.0162015
OneK1K	PRACTICAL	cd8et	HIST1H2BL	ENSG00000185130	Prostate cancer	Wald ratio	1	-0.126	0.03	1.88097e-05	0.881 (0.832-0.934)	0.00802302
OneK1K	PRACTICAL	cd4nc	HKDC1	ENSG00000156510	Prostate cancer	Wald ratio	1	-0.118	0.033	0.000411481	0.889 (0.832-0.949)	0.0230357
OneK1K	PRACTICAL	bin	HIST1H2AM	ENSG00000233224	Prostate cancer	Wald ratio	1	-0.085	0.021	4.50919e-05	0.919 (0.882-0.957)	0.00866431
OneK1K	PRACTICAL	nkr	ZSCAN16	ENSG00000196812	Prostate cancer	Wald ratio	1	0.135	0.033	4.50919e-05	1.145 (1.073-1.222)	0.00866431
OneK1K	PRACTICAL	cd4nc	PRKAR1B	ENSG00000188191	Prostate cancer	Wald ratio	1	0.094	0.023	3.15248e-05	1.099 (1.051-1.149)	0.00866431
OneK1K	PRACTICAL	cd4nc	PIP4K2A	ENSG00000150867	Prostate cancer	Wald ratio	1	0.091	0.027	0.000896995	1.095 (1.038-1.156)	0.0345049
OneK1K	PRACTICAL	cd8et	HIST1H3J	ENSG00000197153	Prostate cancer	Wald ratio	1	0.135	0.033	4.50919e-05	1.144 (1.073-1.221)	0.00866431
OneK1K	PRACTICAL	dc	COX6B1	ENSG00000126267	Prostate cancer	Wald ratio	1	0.131	0.036	0.000249766	1.139 (1.063-1.222)	0.0178431
OneK1K	PRACTICAL	mononc	L3MBTL3	ENSG00000198945	Prostate cancer	Wald ratio	1	-0.125	0.033	0.000143484	0.883 (0.828-0.941)	0.0137708
OneK1K	PRACTICAL	cd8nc	HIST1H3I	ENSG00000182572	Prostate cancer	Wald ratio	1	0.076	0.022	0.000392947	1.079 (1.035-1.126)	0.0226088
OneK1K	PRACTICAL	cd4sox4	RPS3A	ENSG00000145425	Prostate cancer	Wald ratio	1	-0.079	0.023	0.00047551	0.924 (0.884-0.966)	0.024727
OneK1K	PRACTICAL	cd8et	TXN	ENSG00000136810	Prostate cancer	Wald ratio	1	0.104	0.03	0.000614799	1.109 (1.045-1.177)	0.0293322
OneK1K	PRACTICAL	cd4nc	TXN	ENSG00000136810	Prostate cancer	Wald ratio	1	0.125	0.036	0.000465258	1.133 (1.057-1.216)	0.0245387
OneK1K	PRACTICAL	cd8nc	HFE	ENSG00000010704	Prostate cancer	Wald ratio	1	0.117	0.034	0.000554132	1.124 (1.052-1.202)	0.0272204
OneK1K	PRACTICAL	bin	PGBD1	ENSG00000137338	Prostate cancer	Wald ratio	1	0.089	0.023	0.000143001	1.093 (1.044-1.144)	0.0137708
OneK1K	PRACTICAL	cd4nc	COX6B1	ENSG00000126267	Prostate cancer	Wald ratio	1	0.05	0.014	0.000249766	1.051 (1.023-1.079)	0.0178431
OneK1K	PRACTICAL	cd8nc	COX6B1	ENSG00000126267	Prostate cancer	Wald ratio	1	0.073	0.02	0.000249766	1.075 (1.034-1.118)	0.0178431
OneK1K	PRACTICAL	cd8et	SCRN2	ENSG00000141295	Prostate cancer	Wald ratio	1	0.091	0.022	4.10896e-05	1.095 (1.049-1.143)	0.00866431
OneK1K	PRACTICAL	bmem	COX6B1	ENSG00000126267	Prostate cancer	Wald ratio	1	0.094	0.026	0.000249766	1.099 (1.045-1.155)	0.0178431
OneK1K	PRACTICAL	cd8et	GCHFR	ENSG00000137880	Prostate cancer	Wald ratio	1	0.109	0.027	5.71231e-05	1.115 (1.058-1.176)	0.00907384
OneK1K	PRACTICAL	nk	SCRN2	ENSG00000141295	Prostate cancer	Wald ratio	1	0.094	0.023	4.10896e-05	1.098 (1.050-1.149)	0.00866431
OneK1K	PRACTICAL	cd8et	PGBD1	ENSG00000137338	Prostate cancer	Wald ratio	1	-0.121	0.029	2.31742e-05	0.886 (0.837-0.937)	0.00802302
OneK1K	PRACTICAL	monoc	ZSCAN12	ENSG00000158691	Prostate cancer	Wald ratio	1	-0.089	0.021	2.47145e-05	0.915 (0.878-0.954)	0.00802302
OneK1K	PRACTICAL	cd8et	PIP4K2A	ENSG00000150867	Prostate cancer	Wald ratio	1	0.115	0.032	0.000270554	1.122 (1.054-1.193)	0.0184377
OneK1K	PRACTICAL	cd8nc	PIP4K2A	ENSG00000150867	Prostate cancer	Wald ratio	1	0.147	0.038	0.000123282	1.158 (1.075-1.248)	0.0133164
OneK1K	PRACTICAL	dc	RPS3A	ENSG00000145425	Prostate cancer	Wald ratio	1	-0.077	0.022	0.000485971	0.926 (0.886-0.967)	0.024727
OneK1K	PRACTICAL	cd8s100b	ZSCAN12	ENSG00000158691	Prostate cancer	Wald ratio	1	-0.088	0.024	0.000303558	0.916 (0.873-0.961)	0.0194248
OneK1K	PRACTICAL	nk	COX6B1	ENSG00000126267	Prostate cancer	Wald ratio	1	0.094	0.026	0.000249766	1.099 (1.045-1.156)	0.0178431
OneK1K	PRACTICAL	bmem	TMEM14A	ENSG00000096092	Prostate cancer	Wald ratio	1	-0.153	0.041	0.000191224	0.858 (0.791-0.930)	0.0161612
OneK1K	PRACTICAL	nk	IGF1R	ENSG00000140443	Prostate cancer	Wald ratio	1	0.112	0.035	0.00151177	1.119 (1.044-1.199)	0.0479024
OneK1K	PRACTICAL	cd4nc	FAAH	ENSG00000117480	Prostate cancer	Wald ratio	1	0.093	0.027	0.000696878	1.097 (1.040-1.157)	0.0311564
OneK1K	PRACTICAL	cd4et	COX6B1	ENSG00000126267	Prostate cancer	Wald ratio	1	0.097	0.026	0.000249766	1.102 (1.046-1.161)	0.0178431
OneK1K	PRACTICAL	nk	RPS3A	ENSG00000145425	Prostate cancer	Wald ratio	1	-0.056	0.016	0.00047551	0.946 (0.916-0.976)	0.024727
OneK1K	PRACTICAL	cd8nc	HIST1H2AI	ENSG00000196747	Prostate cancer	Wald ratio	1	-0.103	0.029	0.000311392	0.902 (0.853-0.954)	0.019438
OneK1K	PRACTICAL	cd8et	ITGA1	ENSG00000213949	Prostate cancer	Wald ratio	1	0.119	0.034	0.000530648	1.126 (1.053-1.205)	0.026635
OneK1K	PRACTICAL	cd8et	TTC16	ENSG00000167094	Prostate cancer	Wald ratio	1	-0.096	0.023	2.10914e-05	0.908 (0.869-0.949)	0.00802302
OneK1K	PRACTICAL	cd8s100b	PIP4K2A	ENSG00000150867	Prostate cancer	Wald ratio	1	0.132	0.038	0.000572234	1.141 (1.058-1.229)	0.0277925
OneK1K	PRACTICAL	cd4nc	SCAND3	ENSG00000232040	Prostate cancer	Wald ratio	1	0.077	0.018	1.18918e-05	1.081 (1.044-1.119)	0.00802302
OneK1K	PRACTICAL	cd4et	LSM6	ENSG00000164167	Prostate cancer	Wald ratio	1	-0.127	0.039	0.00100488	0.881 (0.817-0.950)	0.0371723
OneK1K	PRACTICAL	cd4nc	XBP1	ENSG00000100219	Prostate cancer	Wald ratio	1	0.047	0.013	0.000271554	1.048 (1.022-1.075)	0.0184377
OneK1K	PRACTICAL	cd8nc	XBP1	ENSG00000100219	Prostate cancer	Wald ratio	1	0.066	0.018	0.000271554	1.068 (1.031-1.107)	0.0184377
OneK1K	PRACTICAL	cd4et	HIST1H2BG	ENSG00000187990	Prostate cancer	Wald ratio	1	0.13	0.033	6.87648e-05	1.139 (1.068-1.214)	0.00956221
OneK1K	PRACTICAL	cd8et	SMCR5	ENSG00000226746	Prostate cancer	Wald ratio	1	0.123	0.038	0.00112032	1.131 (1.050-1.218)	0.0399117
OneK1K	PRACTICAL	cd4et	POLI	ENSG00000101751	Prostate cancer	Wald ratio	1	-0.164	0.037	1.10741e-05	0.849 (0.789-0.913)	0.00802302
OneK1K	PRACTICAL	bin	MPHOSPH6	ENSG00000135698	Prostate cancer	Wald ratio	1	0.138	0.032	1.91373e-05	1.148 (1.077-1.223)	0.00802302
OneK1K	PRACTICAL	cd4nc	EBLN2	ENSG00000255423	Prostate cancer	Wald ratio	1	-0.142	0.037	0.000141874	0.868 (0.806-0.933)	0.0137708
OneK1K	PRACTICAL	mononc	COX6B1	ENSG00000126267	Prostate cancer	Wald ratio	1	0.122	0.036	0.000808116	1.129 (1.052-1.212)	0.0331647
OneK1K	PRACTICAL	dc	DHX16	ENSG00000204560	Prostate cancer	Wald ratio	1	0.121	0.033	0.000283828	1.129 (1.057-1.205)	0.018897
OneK1K	PRACTICAL	cd4nc	NINL	ENSG00000101004	Prostate cancer	Wald ratio	1	-0.101	0.029	0.000458098	0.904 (0.854-0.956)	0.0243513
OneK1K	PRACTICAL	nkr	HMGN4	ENSG00000182952	Prostate cancer	Wald ratio	1	0.067	0.018	0.000160234	1.069 (1.033-1.107)	0.0148183
OneK1K	PRACTICAL	cd8et	COX6B1	ENSG00000126267	Prostate cancer	Wald ratio	1	0.057	0.017	0.000643699	1.059 (1.025-1.094)	0.0302594
OneK1K	PRACTICAL	cd8et	HVCN1	ENSG00000122986	Prostate cancer	Wald ratio	1	-0.135	0.04	0.0006379	0.873 (0.808-0.944)	0.0301518
OneK1K	PRACTICAL	cd4nc	HIST1H2BM	ENSG00000196374	Prostate cancer	Wald ratio	1	0.158	0.039	4.5422e-05	1.171 (1.085-1.263)	0.00866431
OneK1K	PRACTICAL	monoc	HIST1H4A	ENSG00000196176	Prostate cancer	Wald ratio	1	0.071	0.02	0.00030175	1.073 (1.033-1.115)	0.0194248
OneK1K	PRACTICAL	cd8nc	U2AF1L4	ENSG00000161265	Prostate cancer	Wald ratio	1	-0.058	0.017	0.000665263	0.944 (0.913-0.976)	0.0305523
OneK1K	PRACTICAL	dc	ZNF322	ENSG00000181315	Prostate cancer	Wald ratio	1	0.092	0.025	0.000282465	1.097 (1.043-1.153)	0.018897
OneK1K	PRACTICAL	bin	H2AFV	ENSG00000105968	Prostate cancer	Wald ratio	1	0.117	0.034	0.000638677	1.124 (1.051-1.202)	0.0301518
OneK1K	PRACTICAL	cd8nc	LSM6	ENSG00000164167	Prostate cancer	Wald ratio	1	-0.114	0.034	0.000882343	0.892 (0.834-0.954)	0.0342339
OneK1K	PRACTICAL	cd4nc	ALG9	ENSG00000086848	Prostate cancer	Wald ratio	1	0.144	0.04	0.000332924	1.155 (1.068-1.250)	0.0201242
OneK1K	PRACTICAL	nk	HVCN1	ENSG00000122986	Prostate cancer	Wald ratio	1	-0.128	0.039	0.00116884	0.880 (0.814-0.951)	0.0411609
OneK1K	PRACTICAL	nk	RFTN1	ENSG00000131378	Prostate cancer	Wald ratio	1	-0.1	0.031	0.00104801	0.904 (0.852-0.960)	0.0381407
OneK1K	PRACTICAL	mononc	PCF11	ENSG00000165494	Prostate cancer	Wald ratio	1	0.155	0.042	0.000193563	1.168 (1.076-1.267)	0.0161612
OneK1K	PRACTICAL	monoc	COX6B1	ENSG00000126267	Prostate cancer	Wald ratio	1	0.088	0.026	0.000808116	1.092 (1.037-1.149)	0.0331647
OneK1K	PRACTICAL	cd4nc	GDI2	ENSG00000057608	Prostate cancer	Wald ratio	1	-0.039	0.012	0.000678905	0.961 (0.940-0.983)	0.0305812
OneK1K	PRACTICAL	cd8s100b	HIST1H2AK	ENSG00000184348	Prostate cancer	Wald ratio	1	0.082	0.02	4.06465e-05	1.085 (1.044-1.128)	0.00866431
OneK1K	PRACTICAL	bin	HIST1H2BJ	ENSG00000124635	Prostate cancer	Wald ratio	1	0.072	0.02	0.000222228	1.075 (1.034-1.117)	0.0172932
OneK1K	PRACTICAL	cd4et	U2AF1L4	ENSG00000161265	Prostate cancer	Wald ratio	1	-0.064	0.019	0.000665263	0.938 (0.905-0.973)	0.0305523
OneK1K	PRACTICAL	bin	HIST1H2BG	ENSG00000187990	Prostate cancer	Wald ratio	1	0.093	0.027	0.000465258	1.097 (1.042-1.156)	0.0245387
OneK1K	PRACTICAL	cd4nc	HIST1H4I	ENSG00000198339	Prostate cancer	Wald ratio	1	-0.095	0.025	0.000148045	0.909 (0.866-0.955)	0.0140164
OneK1K	PRACTICAL	cd8s100b	HIST1H2BD	ENSG00000158373	Prostate cancer	Wald ratio	1	-0.167	0.045	0.000174616	0.846 (0.775-0.923)	0.0157611
OneK1K	PRACTICAL	cd8nc	IGFLR1	ENSG00000126246	Prostate cancer	Wald ratio	1	0.071	0.021	0.000665263	1.073 (1.030-1.118)	0.0305523
OneK1K	PRACTICAL	cd8s100b	HIST1H2AB	ENSG00000137259	Prostate cancer	Wald ratio	1	0.078	0.023	0.000764003	1.082 (1.033-1.132)	0.0321357
OneK1K	PRACTICAL	cd8et	TMEM204	ENSG00000131634	Prostate cancer	Wald ratio	1	-0.043	0.014	0.0014599	0.958 (0.932-0.984)	0.0465993
OneK1K	PRACTICAL	cd4nc	U2AF1L4	ENSG00000161265	Prostate cancer	Wald ratio	1	-0.036	0.01	0.000665263	0.965 (0.945-0.985)	0.0305523
OneK1K	PRACTICAL	bin	COX6B1	ENSG00000126267	Prostate cancer	Wald ratio	1	0.078	0.023	0.000808116	1.081 (1.033-1.131)	0.0331647
OneK1K	PRACTICAL	nkr	ANXA11	ENSG00000122359	Prostate cancer	Wald ratio	1	0.134	0.035	0.000116277	1.143 (1.068-1.224)	0.0128686
OneK1K	PRACTICAL	bmem	HIST1H2BG	ENSG00000187990	Prostate cancer	Wald ratio	1	-0.07	0.019	0.000255932	0.933 (0.898-0.968)	0.0180921
OneK1K	PRACTICAL	cd8et	GDI2	ENSG00000057608	Prostate cancer	Wald ratio	1	-0.057	0.016	0.000412562	0.944 (0.915-0.975)	0.0230357
OneK1K	PRACTICAL	bin	AC022498.1	ENSG00000213132	Prostate cancer	Wald ratio	1	-0.132	0.04	0.000867872	0.876 (0.810-0.947)	0.0339792
OneK1K	PRACTICAL	nk	GDI2	ENSG00000057608	Prostate cancer	Wald ratio	1	-0.069	0.02	0.000678905	0.933 (0.897-0.971)	0.0305812
OneK1K	PRACTICAL	cd4et	HIST1H4B	ENSG00000124529	Prostate cancer	Wald ratio	1	0.097	0.027	0.000372807	1.102 (1.045-1.163)	0.021981
OneK1K	PRACTICAL	nk	LRRC16A	ENSG00000079691	Prostate cancer	Wald ratio	1	-0.136	0.038	0.00030175	0.873 (0.811-0.940)	0.0194248
OneK1K	PRACTICAL	cd8et	HIST1H2AJ	ENSG00000182611	Prostate cancer	Wald ratio	1	-0.09	0.024	0.00018141	0.914 (0.872-0.958)	0.0160091
OneK1K	PRACTICAL	cd4nc	HIST1H2BI	ENSG00000168242	Prostate cancer	Wald ratio	1	-0.127	0.034	0.000222858	0.881 (0.824-0.942)	0.0172932
OneK1K	PRACTICAL	nk	IGFLR1	ENSG00000126246	Prostate cancer	Wald ratio	1	0.069	0.02	0.000665263	1.072 (1.030-1.115)	0.0305523
OneK1K	PRACTICAL	cd8et	IGFLR1	ENSG00000126246	Prostate cancer	Wald ratio	1	0.082	0.024	0.000699358	1.085 (1.035-1.138)	0.0311642
OneK1K	PRACTICAL	bin	IGFLR1	ENSG00000126246	Prostate cancer	Wald ratio	1	0.093	0.029	0.00131636	1.098 (1.037-1.162)	0.0439535
OneK1K	PRACTICAL	bmem	IGFLR1	ENSG00000126246	Prostate cancer	Wald ratio	1	0.081	0.025	0.00102641	1.084 (1.033-1.138)	0.0374556
OneK1K	PRACTICAL	bmem	HIST1H3A	ENSG00000198366	Prostate cancer	Wald ratio	1	0.117	0.035	0.000936889	1.124 (1.049-1.205)	0.0355333
OneK1K	PRACTICAL	cd4et	IGFLR1	ENSG00000126246	Prostate cancer	Wald ratio	1	0.097	0.03	0.00102641	1.102 (1.040-1.168)	0.0374556
OneK1K	PRACTICAL	cd8et	HIST1H2BK	ENSG00000197903	Prostate cancer	Wald ratio	1	0.118	0.035	0.000764003	1.125 (1.050-1.204)	0.0321357
OneK1K	PRACTICAL	dc	GDI2	ENSG00000057608	Prostate cancer	Wald ratio	1	-0.087	0.026	0.000678905	0.917 (0.872-0.964)	0.0305812
OneK1K	PRACTICAL	bin	U2AF1L4	ENSG00000161265	Prostate cancer	Wald ratio	1	-0.082	0.025	0.00102641	0.922 (0.878-0.968)	0.0374556
OneK1K	PRACTICAL	cd4nc	TMEM204	ENSG00000131634	Prostate cancer	Wald ratio	1	-0.051	0.016	0.0014599	0.951 (0.921-0.981)	0.0465993
OneK1K	PRACTICAL	cd8et	U2AF1L4	ENSG00000161265	Prostate cancer	Wald ratio	1	-0.057	0.018	0.00139981	0.944 (0.912-0.978)	0.0453243
OneK1K	PRACTICAL	nk	U2AF1L4	ENSG00000161265	Prostate cancer	Wald ratio	1	-0.058	0.018	0.00102641	0.944 (0.912-0.977)	0.0374556
OneK1K	PRACTICAL	cd8nc	TACC1	ENSG00000147526	Prostate cancer	Wald ratio	1	0.123	0.037	0.000919868	1.131 (1.051-1.216)	0.0351843
OneK1K	PRACTICAL	cd8et	HIST1H2BI	ENSG00000168242	Prostate cancer	Wald ratio	1	-0.085	0.024	0.000326763	0.918 (0.877-0.962)	0.0199127
OneK1K	PRACTICAL	cd8s100b	U2AF1L4	ENSG00000161265	Prostate cancer	Wald ratio	1	-0.102	0.032	0.00131636	0.903 (0.849-0.961)	0.0439535
OneK1K	PRACTICAL	bmem	U2AF1L4	ENSG00000161265	Prostate cancer	Wald ratio	1	-0.088	0.027	0.00139981	0.916 (0.868-0.967)	0.0453243
OneK1K	PRACTICAL	cd8et	LINC00240	ENSG00000224843	Prostate cancer	Wald ratio	1	0.088	0.024	0.000284113	1.092 (1.042-1.146)	0.018897
OneK1K	PRACTICAL	bin	GDI2	ENSG00000057608	Prostate cancer	Wald ratio	1	-0.069	0.02	0.000678905	0.934 (0.898-0.971)	0.0305812
OneK1K	PRACTICAL	cd8et	MAD1L1	ENSG00000002822	Prostate cancer	Wald ratio	1	-0.108	0.028	9.52282e-05	0.897 (0.850-0.948)	0.0109895
OneK1K	PRACTICAL	cd8s100b	TXN	ENSG00000136810	Prostate cancer	Wald ratio	1	0.144	0.042	0.000614799	1.154 (1.063-1.253)	0.0293322
OneK1K	PRACTICAL	cd4nc	IGFLR1	ENSG00000126246	Prostate cancer	Wald ratio	1	0.039	0.012	0.00139981	1.039 (1.015-1.064)	0.0453243
OneK1K	PRACTICAL	bin	HIST1H4I	ENSG00000198339	Prostate cancer	Wald ratio	1	0.071	0.02	0.000271745	1.074 (1.033-1.116)	0.0184377
OneK1K	PRACTICAL	cd4et	PRSS16	ENSG00000112812	Prostate cancer	Wald ratio	1	0.092	0.025	0.000311392	1.096 (1.043-1.152)	0.019438
OneK1K	PRACTICAL	cd8s100b	HIST1H2AG	ENSG00000196787	Prostate cancer	Wald ratio	1	0.098	0.027	0.000271745	1.103 (1.046-1.163)	0.0184377
OneK1K	PRACTICAL	dc	HCG11	ENSG00000228223	Prostate cancer	Wald ratio	1	-0.084	0.022	0.000160234	0.920 (0.881-0.961)	0.0148183
OneK1K	PRACTICAL	cd8nc	HIST1H2BI	ENSG00000168242	Prostate cancer	Wald ratio	1	0.098	0.027	0.000326763	1.103 (1.046-1.164)	0.0199127
OneK1K	PRACTICAL	cd8et	HIST1H4I	ENSG00000198339	Prostate cancer	Wald ratio	1	0.045	0.012	0.000271745	1.046 (1.021-1.072)	0.0184377
OneK1K	PRACTICAL	cd4nc	HIST1H3B	ENSG00000124693	Prostate cancer	Wald ratio	1	0.08	0.024	0.000654409	1.084 (1.035-1.135)	0.0305523
OneK1K	PRACTICAL	bmem	FNBP4	ENSG00000109920	Prostate cancer	Wald ratio	1	-0.105	0.026	5.49912e-05	0.900 (0.856-0.948)	0.00894567
OneK1K	PRACTICAL	cd8et	HIST1H2AH	ENSG00000184825	Prostate cancer	Wald ratio	1	-0.104	0.029	0.00037606	0.902 (0.852-0.955)	0.0220463
OneK1K	PRACTICAL	cd8nc	TMEM156	ENSG00000121895	Prostate cancer	Wald ratio	1	0.05	0.015	0.000870745	1.051 (1.021-1.083)	0.0339792
OneK1K	PRACTICAL	cd4et	GDI2	ENSG00000057608	Prostate cancer	Wald ratio	1	-0.077	0.023	0.000673859	0.926 (0.886-0.968)	0.0305812
OneK1K	PRACTICAL	dc	HIST1H2AE	ENSG00000168274	Prostate cancer	Wald ratio	1	0.122	0.034	0.000393037	1.130 (1.056-1.209)	0.0226088
OneK1K	PRACTICAL	cd8et	TMEM156	ENSG00000121895	Prostate cancer	Wald ratio	1	0.047	0.014	0.000870745	1.048 (1.019-1.077)	0.0339792
OneK1K	PRACTICAL	cd4nc	RPS6KL1	ENSG00000198208	Prostate cancer	Wald ratio	1	0.102	0.031	0.00114189	1.107 (1.041-1.178)	0.0404665
OneK1K	PRACTICAL	bin	HIST1H2AB	ENSG00000137259	Prostate cancer	Wald ratio	1	0.096	0.026	0.00030175	1.100 (1.045-1.159)	0.0194248
OneK1K	PRACTICAL	nk	RPS6KL1	ENSG00000198208	Prostate cancer	Wald ratio	1	0.08	0.025	0.00129598	1.083 (1.032-1.137)	0.0437766
OneK1K	PRACTICAL	dc	FAIM3	ENSG00000162894	Prostate cancer	Wald ratio	1	-0.119	0.036	0.00106515	0.888 (0.827-0.953)	0.0385568
OneK1K	PRACTICAL	cd8s100b	HIST1H4H	ENSG00000158406	Prostate cancer	Wald ratio	1	-0.059	0.017	0.000353706	0.943 (0.913-0.974)	0.0209462
OneK1K	PRACTICAL	monoc	HIST1H3D	ENSG00000197409	Prostate cancer	Wald ratio	1	-0.102	0.03	0.000726679	0.903 (0.851-0.958)	0.031898
OneK1K	PRACTICAL	nk	HIST1H2BB	ENSG00000196226	Prostate cancer	Wald ratio	1	-0.111	0.034	0.00110602	0.895 (0.837-0.957)	0.0395295
OneK1K	PRACTICAL	cd4et	ZNF391	ENSG00000124613	Prostate cancer	Wald ratio	1	0.063	0.017	0.000226074	1.065 (1.030-1.101)	0.0174426
OneK1K	PRACTICAL	monoc	IGFLR1	ENSG00000126246	Prostate cancer	Wald ratio	1	0.097	0.03	0.00126722	1.102 (1.039-1.169)	0.0433288
OneK1K	PRACTICAL	nkr	HIST1H2BC	ENSG00000180596	Prostate cancer	Wald ratio	1	-0.073	0.022	0.000764003	0.929 (0.890-0.970)	0.0321357
OneK1K	PRACTICAL	cd8s100b	TMEM156	ENSG00000121895	Prostate cancer	Wald ratio	1	0.088	0.027	0.000870745	1.092 (1.037-1.151)	0.0339792
OneK1K	PRACTICAL	cd4nc	TMEM156	ENSG00000121895	Prostate cancer	Wald ratio	1	0.037	0.011	0.000870745	1.038 (1.015-1.060)	0.0339792
OneK1K	PRACTICAL	cd4nc	AC062017.1	ENSG00000222020	Prostate cancer	Wald ratio	1	0.085	0.027	0.00145301	1.089 (1.033-1.148)	0.0465993
OneK1K	PRACTICAL	mononc	HIST1H4J	ENSG00000197238	Prostate cancer	Wald ratio	1	-0.12	0.032	0.00018141	0.887 (0.832-0.944)	0.0160091
OneK1K	PRACTICAL	nk	TMEM156	ENSG00000121895	Prostate cancer	Wald ratio	1	0.039	0.012	0.000870745	1.040 (1.016-1.065)	0.0339792
OneK1K	PRACTICAL	cd4et	HIST1H2BH	ENSG00000197459	Prostate cancer	Wald ratio	1	-0.064	0.019	0.000851105	0.938 (0.903-0.974)	0.0339792
OneK1K	PRACTICAL	bin	HIST1H2AL	ENSG00000198374	Prostate cancer	Wald ratio	1	0.134	0.036	0.000239469	1.143 (1.064-1.227)	0.0178431
OneK1K	PRACTICAL	cd8nc	PRSS16	ENSG00000112812	Prostate cancer	Wald ratio	1	0.112	0.033	0.000726679	1.119 (1.048-1.194)	0.031898
OneK1K	PRACTICAL	cd8nc	HIST1H2BB	ENSG00000196226	Prostate cancer	Wald ratio	1	0.085	0.025	0.000726679	1.089 (1.036-1.144)	0.031898
OneK1K	PRACTICAL	bin	SOCS5	ENSG00000171150	Prostate cancer	Wald ratio	1	0.095	0.028	0.000858121	1.100 (1.040-1.163)	0.0339792
OneK1K	PRACTICAL	nk	HIST1H2BI	ENSG00000168242	Prostate cancer	Wald ratio	1	-0.09	0.027	0.000764003	0.914 (0.867-0.963)	0.0321357
OneK1K	PRACTICAL	cd8et	HIST1H4F	ENSG00000198327	Prostate cancer	Wald ratio	1	-0.058	0.017	0.000851105	0.944 (0.912-0.976)	0.0339792
OneK1K	PRACTICAL	bin	CD27-AS1	ENSG00000215039	Prostate cancer	Wald ratio	1	-0.136	0.041	0.00100287	0.873 (0.805-0.947)	0.0371723
OneK1K	PRACTICAL	cd4nc	ASL	ENSG00000126522	Prostate cancer	Wald ratio	1	0.087	0.027	0.00105662	1.091 (1.036-1.150)	0.0383508
OneK1K	PRACTICAL	cd8s100b	HIST1H2BG	ENSG00000187990	Prostate cancer	Wald ratio	1	-0.109	0.034	0.00148253	0.897 (0.838-0.959)	0.047099
OneK1K	PRACTICAL	mononc	TECPR1	ENSG00000205356	Prostate cancer	Wald ratio	1	0.147	0.038	0.000127879	1.159 (1.075-1.249)	0.0135954
OneK1K	PRACTICAL	cd8s100b	HIST1H2BF	ENSG00000197846	Prostate cancer	Wald ratio	1	0.077	0.023	0.000851105	1.080 (1.032-1.130)	0.0339792
OneK1K	PRACTICAL	bin	PWWP2A	ENSG00000170234	Prostate cancer	Wald ratio	1	0.125	0.038	0.00108822	1.134 (1.051-1.222)	0.0390774
OneK1K	PRACTICAL	bin	TMEM204	ENSG00000131634	Prostate cancer	Wald ratio	1	-0.076	0.024	0.0014599	0.926 (0.884-0.971)	0.0465993
OneK1K	PRACTICAL	cd8nc	PWWP2A	ENSG00000170234	Prostate cancer	Wald ratio	1	0.095	0.029	0.00108822	1.100 (1.039-1.164)	0.0390774
OneK1K	PRACTICAL	nk	OSBPL7	ENSG00000006025	Prostate cancer	Wald ratio	1	0.132	0.035	0.000158234	1.141 (1.066-1.222)	0.0148183
OneK1K	PRACTICAL	bmem	TSPAN14	ENSG00000108219	Prostate cancer	Wald ratio	1	0.127	0.039	0.00123458	1.136 (1.051-1.227)	0.042625
OneK1K	PRACTICAL	cd4et	CCDC66	ENSG00000180376	Prostate cancer	Wald ratio	1	0.073	0.023	0.0013861	1.075 (1.029-1.125)	0.0452055
OneK1K	PRACTICAL	nk	HIST1H4K	ENSG00000197914	Prostate cancer	Wald ratio	1	0.118	0.033	0.000303558	1.125 (1.055-1.199)	0.0194248
OneK1K	PRACTICAL	cd4sox4	BTN2A1	ENSG00000112763	Prostate cancer	Wald ratio	1	0.101	0.03	0.000776296	1.106 (1.043-1.174)	0.0324506
OneK1K	PRACTICAL	cd4nc	DNTTIP1	ENSG00000101457	Prostate cancer	Wald ratio	1	0.12	0.038	0.00158262	1.127 (1.046-1.214)	0.0492363
OneK1K	PRACTICAL	cd8nc	HIST1H4F	ENSG00000198327	Prostate cancer	Wald ratio	1	0.136	0.037	0.000255932	1.145 (1.065-1.232)	0.0180921
OneK1K	PRACTICAL	cd4nc	TNXB	ENSG00000168477	Prostate cancer	Inverse variance weighted	2	-0.122	0.026	2.55959e-06	0.886 (0.842-0.932)	0.00802302
OneK1K	PRACTICAL	cd8et	HIST1H2AI	ENSG00000196747	Prostate cancer	Wald ratio	1	-0.08	0.023	0.00045576	0.923 (0.882-0.965)	0.0243228
OneK1K	PRACTICAL	bmem	NDUFAF7	ENSG00000003509	Prostate cancer	Wald ratio	1	0.139	0.041	0.000754284	1.150 (1.060-1.247)	0.0321357
OneK1K	PRACTICAL	cd4nc	USP8	ENSG00000138592	Prostate cancer	Wald ratio	1	-0.108	0.034	0.00132492	0.898 (0.841-0.959)	0.0439535
OneK1K	PRACTICAL	cd8nc	GDI2	ENSG00000057608	Prostate cancer	Wald ratio	1	-0.052	0.016	0.00134507	0.949 (0.920-0.980)	0.0444038
OneK1K	PRACTICAL	nk	KLF7	ENSG00000118263	Prostate cancer	Wald ratio	1	0.105	0.031	0.000691677	1.110 (1.045-1.180)	0.0310267
OneK1K	PRACTICAL	cd4nc	HLA-DQA1	ENSG00000196735	Prostate cancer	Wald ratio	1	0.108	0.027	5.21053e-05	1.114 (1.057-1.174)	0.00894567
OneK1K	PRACTICAL	cd4nc	UMODL1	ENSG00000177398	Prostate cancer	Wald ratio	1	0.165	0.039	2.4099e-05	1.179 (1.092-1.273)	0.00802302
OneK1K	PRACTICAL	cd4nc	CCDC144A	ENSG00000170160	Prostate cancer	Wald ratio	1	-0.149	0.039	0.000142035	0.861 (0.798-0.930)	0.0137708
OneK1K	PRACTICAL	mononc	ANPEP	ENSG00000166825	Prostate cancer	Wald ratio	1	0.068	0.021	0.00152201	1.070 (1.026-1.116)	0.0479024
OneK1K	PRACTICAL	cd4nc	SMCR5	ENSG00000226746	Prostate cancer	Wald ratio	1	0.07	0.021	0.000722351	1.073 (1.030-1.117)	0.031898
OneK1K	PRACTICAL	cd4nc	GS1-124K5.3	ENSG00000223473	Prostate cancer	Wald ratio	1	-0.063	0.019	0.000845357	0.939 (0.904-0.974)	0.0339792
OneK1K	PRACTICAL	cd8et	ARHGEF26	ENSG00000114790	Prostate cancer	Wald ratio	1	0.128	0.032	4.94113e-05	1.136 (1.068-1.209)	0.00866431
OneK1K	PRACTICAL	nk	MRPL10	ENSG00000159111	Prostate cancer	Wald ratio	1	0.051	0.014	0.000333864	1.052 (1.023-1.082)	0.0201242
OneK1K	PRACTICAL	cd8nc	HIST1H2BF	ENSG00000197846	Prostate cancer	Wald ratio	1	-0.099	0.029	0.000543528	0.906 (0.857-0.958)	0.0270802
OneK1K	PRACTICAL	dc	EIF2S2	ENSG00000125977	Prostate cancer	Wald ratio	1	-0.132	0.041	0.00125874	0.876 (0.809-0.950)	0.0432454
OneK1K	PRACTICAL	cd4nc	FAM216A	ENSG00000204856	Prostate cancer	Wald ratio	1	-0.147	0.04	0.000245733	0.863 (0.798-0.934)	0.0178431
OneK1K	PRACTICAL	nk	SNRPC	ENSG00000124562	Prostate cancer	Wald ratio	1	-0.108	0.033	0.00113068	0.898 (0.841-0.958)	0.0401748
OneK1K	PRACTICAL	dc	IRF5	ENSG00000128604	Prostate cancer	Wald ratio	1	0.123	0.036	0.000645438	1.131 (1.054-1.213)	0.0302594
OneK1K	PRACTICAL	cd4nc	AUH	ENSG00000148090	Prostate cancer	Wald ratio	1	-0.127	0.038	0.000783113	0.881 (0.818-0.949)	0.0325341
OneK1K	PRACTICAL	cd4nc	HIST1H2BE	ENSG00000197697	Prostate cancer	Wald ratio	1	0.09	0.027	0.000764003	1.094 (1.038-1.153)	0.0321357
OneK1K	PRACTICAL	cd4nc	TNFSF10	ENSG00000121858	Prostate cancer	Wald ratio	1	0.086	0.027	0.00146792	1.090 (1.034-1.149)	0.0467449
OneK1K	PRACTICAL	cd8et	ARPC3	ENSG00000111229	Prostate cancer	Wald ratio	1	0.116	0.033	0.000522886	1.122 (1.052-1.198)	0.0263433
OneK1K	PRACTICAL	cd4nc	MAST4	ENSG00000069020	Prostate cancer	Inverse variance weighted	2	0.075	0.022	0.000635364	1.078 (1.033-1.125)	0.0301518
OneK1K	PRACTICAL	cd8et	IL11RA	ENSG00000137070	Prostate cancer	Wald ratio	1	0.124	0.037	0.000896995	1.132 (1.052-1.217)	0.0345049
OneK1K	PRACTICAL	mononc	MBD2	ENSG00000134046	Prostate cancer	Wald ratio	1	-0.148	0.041	0.000310286	0.863 (0.796-0.935)	0.019438
OneK1K	PRACTICAL	cd8nc	RAD51C	ENSG00000108384	Prostate cancer	Wald ratio	1	-0.153	0.04	0.000134439	0.858 (0.794-0.928)	0.0137708
OneK1K	PRACTICAL	cd8nc	ZSCAN9	ENSG00000137185	Prostate cancer	Wald ratio	1	-0.077	0.021	0.000175097	0.925 (0.889-0.964)	0.0157611
OneK1K	PRACTICAL	nkr	ZNF322	ENSG00000181315	Prostate cancer	Wald ratio	1	0.133	0.041	0.0011768	1.142 (1.054-1.237)	0.0411609
OneK1K	PRACTICAL	nk	HIST1H2BO	ENSG00000196331	Prostate cancer	Wald ratio	1	0.056	0.015	0.000204921	1.057 (1.027-1.089)	0.0162756
OneK1K	PRACTICAL	cd4nc	TBC1D4	ENSG00000136111	Prostate cancer	Inverse variance weighted	2	-0.058	0.017	0.000818233	0.944 (0.912-0.976)	0.033377
OneK1K	PRACTICAL	cd8nc	TNFSF10	ENSG00000121858	Prostate cancer	Wald ratio	1	0.118	0.037	0.00151691	1.126 (1.046-1.211)	0.0479024
OneK1K	PRACTICAL	cd4et	PRRT1	ENSG00000204314	Prostate cancer	Inverse variance weighted	2	-0.073	0.023	0.00156349	0.930 (0.889-0.973)	0.0489455
OneK1K	PRACTICAL	bin	RAD51C	ENSG00000108384	Prostate cancer	Wald ratio	1	-0.134	0.032	3.74866e-05	0.875 (0.821-0.932)	0.00866431
OneK1K	PRACTICAL	bmem	U91328.19	ENSG00000272462	Prostate cancer	Wald ratio	1	-0.128	0.036	0.000417993	0.879 (0.819-0.945)	0.0230357
OneK1K	PRACTICAL	monoc	RAD51C	ENSG00000108384	Prostate cancer	Wald ratio	1	-0.12	0.032	0.000175026	0.887 (0.833-0.944)	0.0157611
OneK1K	PRACTICAL	cd8et	MRPL10	ENSG00000159111	Prostate cancer	Wald ratio	1	0.091	0.026	0.000350228	1.096 (1.042-1.152)	0.0208316
OneK1K	PRACTICAL	nkr	BTN3A2	ENSG00000186470	Prostate cancer	Wald ratio	1	0.094	0.029	0.00101724	1.099 (1.039-1.163)	0.0374556
OneK1K	PRACTICAL	monoc	NKAPL	ENSG00000189134	Prostate cancer	Wald ratio	1	0.079	0.024	0.00123752	1.082 (1.032-1.135)	0.042625
OneK1K	PRACTICAL	cd8et	HIST1H3I	ENSG00000182572	Prostate cancer	Wald ratio	1	0.151	0.041	0.000202788	1.163 (1.074-1.259)	0.0162015
OneK1K	PRACTICAL	nkr	HIST1H2BN	ENSG00000233822	Prostate cancer	Wald ratio	1	-0.122	0.036	0.000730021	0.885 (0.825-0.950)	0.0318989
OneK1K	PRACTICAL	cd8nc	SNRPA	ENSG00000077312	Prostate cancer	Wald ratio	1	0.156	0.038	3.51486e-05	1.169 (1.086-1.259)	0.00866431
OneK1K	PRACTICAL	cd8et	RAD51C	ENSG00000108384	Prostate cancer	Wald ratio	1	-0.098	0.025	0.000115413	0.907 (0.863-0.953)	0.0128686
OneK1K	PRACTICAL	mononc	RUNX1	ENSG00000159216	Prostate cancer	Wald ratio	1	0.132	0.042	0.00153492	1.141 (1.052-1.239)	0.0481963
OneK1K	PRACTICAL	cd4nc	RAD51C	ENSG00000108384	Prostate cancer	Wald ratio	1	-0.087	0.022	7.5339e-05	0.917 (0.878-0.957)	0.00963525
OneK1K	PRACTICAL	cd8et	ASL	ENSG00000126522	Prostate cancer	Wald ratio	1	0.111	0.033	0.000966848	1.117 (1.046-1.193)	0.0363632
OneK1K	PRACTICAL	monoc	ZKSCAN4	ENSG00000187626	Prostate cancer	Wald ratio	1	-0.075	0.02	0.000202788	0.928 (0.892-0.965)	0.0162015
OneK1K	PRACTICAL	nk	RAD51C	ENSG00000108384	Prostate cancer	Wald ratio	1	-0.07	0.018	8.5714e-05	0.933 (0.901-0.966)	0.010316
OneK1K	PRACTICAL	monoc	GSTP1	ENSG00000084207	Prostate cancer	Wald ratio	1	0.096	0.024	6.02308e-05	1.101 (1.051-1.154)	0.00917898
OneK1K	PRACTICAL	cd4sox4	NCR3	ENSG00000204475	Prostate cancer	Wald ratio	1	0.142	0.036	7.6357e-05	1.152 (1.074-1.236)	0.00963525
OneK1K	PRACTICAL	cd4et	RNASEH2C	ENSG00000172922	Prostate cancer	Wald ratio	1	-0.104	0.031	0.000834242	0.901 (0.847-0.958)	0.0338256
OneK1K	PRACTICAL	nk	ZNF165	ENSG00000197279	Prostate cancer	Inverse variance weighted	2	-0.089	0.02	1.42981e-05	0.915 (0.879-0.953)	0.00802302
OneK1K	PRACTICAL	cd4sox4	RGL2	ENSG00000237441	Prostate cancer	Wald ratio	1	-0.137	0.035	7.81512e-05	0.872 (0.814-0.933)	0.00977035
OneK1K	PRACTICAL	cd8et	IPP	ENSG00000197429	Prostate cancer	Wald ratio	1	0.12	0.035	0.000679481	1.127 (1.052-1.208)	0.0305812
OneK1K	PRACTICAL	nk	HSPA1L	ENSG00000204390	Prostate cancer	Wald ratio	1	0.113	0.034	0.000953847	1.119 (1.047-1.197)	0.0359744
OneK1K	PRACTICAL	cd8et	ATP9B	ENSG00000166377	Prostate cancer	Wald ratio	1	0.163	0.04	4.03855e-05	1.177 (1.089-1.272)	0.00866431
OneK1K	PRACTICAL	cd8s100b	GSTP1	ENSG00000084207	Prostate cancer	Wald ratio	1	-0.09	0.023	0.000111455	0.914 (0.873-0.957)	0.0125405
OneK1K	PRACTICAL	nk	TAPSAR1	ENSG00000204261	Prostate cancer	Wald ratio	1	0.124	0.037	0.000906055	1.132 (1.052-1.218)	0.0347544
OneK1K	PRACTICAL	plasma	WDR46	ENSG00000227057	Prostate cancer	Wald ratio	1	0.158	0.037	1.72719e-05	1.172 (1.090-1.259)	0.00802302
OneK1K	PRACTICAL	cd8et	UBE2B	ENSG00000119048	Prostate cancer	Wald ratio	1	-0.122	0.038	0.00116884	0.885 (0.822-0.953)	0.0411609
OneK1K	PRACTICAL	nkr	STK19	ENSG00000204344	Prostate cancer	Wald ratio	1	-0.178	0.04	1.10907e-05	0.837 (0.773-0.906)	0.00802302
OneK1K	PRACTICAL	cd4nc	GPX1	ENSG00000233276	Prostate cancer	Wald ratio	1	0.086	0.027	0.00122687	1.090 (1.034-1.148)	0.0424749
OneK1K	PRACTICAL	cd4et	ASB8	ENSG00000177981	Prostate cancer	Wald ratio	1	0.151	0.043	0.000414794	1.163 (1.070-1.265)	0.0230357
OneK1K	PRACTICAL	cd4nc	AP1G2	ENSG00000213983	Prostate cancer	Wald ratio	1	-0.139	0.039	0.000399005	0.871 (0.806-0.940)	0.022636
OneK1K	PRACTICAL	plasma	HLA-DOB	ENSG00000241106	Prostate cancer	Wald ratio	1	-0.116	0.033	0.000394315	0.891 (0.836-0.950)	0.0226088
OneK1K	PRACTICAL	cd4et	HLA-DOA	ENSG00000204252	Prostate cancer	Wald ratio	1	-0.177	0.04	1.06715e-05	0.838 (0.775-0.907)	0.00802302
OneK1K	PRACTICAL	nk	OTUD7B	ENSG00000163113	Prostate cancer	Wald ratio	1	0.132	0.04	0.000991267	1.141 (1.055-1.234)	0.037075
OneK1K	PRACTICAL	cd8et	STYX	ENSG00000198252	Prostate cancer	Wald ratio	1	0.164	0.039	3.00827e-05	1.178 (1.091-1.272)	0.00866431
OneK1K	PRACTICAL	cd4nc	FCGRT	ENSG00000104870	Prostate cancer	Wald ratio	1	0.107	0.034	0.00145754	1.113 (1.042-1.190)	0.0465993
OneK1K	PRACTICAL	cd4nc	TCF7L1	ENSG00000152284	Prostate cancer	Wald ratio	1	0.146	0.036	5.43367e-05	1.158 (1.078-1.243)	0.00894567
OneK1K	PRACTICAL	cd4nc	PPFIBP2	ENSG00000166387	Prostate cancer	Wald ratio	1	-0.035	0.01	0.000315281	0.966 (0.947-0.984)	0.019438
OneK1K	PRACTICAL	cd8nc	PPFIBP2	ENSG00000166387	Prostate cancer	Wald ratio	1	-0.055	0.015	0.000315281	0.947 (0.919-0.975)	0.019438
OneK1K	PRACTICAL	bmem	HIST1H4E	ENSG00000198518	Prostate cancer	Wald ratio	1	0.06	0.019	0.00156602	1.062 (1.023-1.102)	0.0489455
OneK1K	PRACTICAL	cd8nc	PHYKPL	ENSG00000175309	Prostate cancer	Wald ratio	1	-0.132	0.041	0.0011768	0.876 (0.809-0.949)	0.0411609
OneK1K	PRACTICAL	cd8et	PPFIBP2	ENSG00000166387	Prostate cancer	Wald ratio	1	-0.093	0.026	0.000315281	0.911 (0.866-0.958)	0.019438
OneK1K	PRACTICAL	cd4sox4	SYNGAP1	ENSG00000197283	Prostate cancer	Wald ratio	1	0.104	0.024	1.72719e-05	1.110 (1.058-1.164)	0.00802302
OneK1K	PRACTICAL	cd8et	H1FX-AS1	ENSG00000206417	Prostate cancer	Wald ratio	1	-0.142	0.036	6.33425e-05	0.867 (0.809-0.930)	0.0092962
OneK1K	PRACTICAL	bin	VAMP5	ENSG00000168899	Prostate cancer	Wald ratio	1	0.13	0.033	0.000101834	1.138 (1.066-1.215)	0.0115544
OneK1K	PRACTICAL	cd4et	PPFIBP2	ENSG00000166387	Prostate cancer	Wald ratio	1	-0.07	0.019	0.000315281	0.932 (0.898-0.969)	0.019438
OneK1K	PRACTICAL	cd8et	TGFB1	ENSG00000105329	Prostate cancer	Wald ratio	1	0.138	0.04	0.000485971	1.148 (1.062-1.241)	0.024727
OneK1K	PRACTICAL	nk	GPR56	ENSG00000205336	Prostate cancer	Wald ratio	1	-0.091	0.026	0.000603064	0.913 (0.867-0.962)	0.0290806
OneK1K	PRACTICAL	cd4et	GSTP1	ENSG00000084207	Prostate cancer	Wald ratio	1	-0.058	0.016	0.000327404	0.943 (0.914-0.974)	0.0199127
OneK1K	PRACTICAL	nk	GNMT	ENSG00000124713	Prostate cancer	Wald ratio	1	0.075	0.022	0.000487559	1.078 (1.034-1.125)	0.024727
OneK1K	PRACTICAL	mononc	GSTP1	ENSG00000084207	Prostate cancer	Wald ratio	1	-0.037	0.01	0.000377181	0.964 (0.944-0.984)	0.0220463
OneK1K	PRACTICAL	nk	BAK1	ENSG00000030110	Prostate cancer	Wald ratio	1	-0.112	0.035	0.00120103	0.894 (0.835-0.957)	0.041687
OneK1K	PRACTICAL	cd8et	GSTP1	ENSG00000084207	Prostate cancer	Wald ratio	1	-0.058	0.016	0.000433964	0.944 (0.914-0.975)	0.0237222
OneK1K	PRACTICAL	cd4et	LST1	ENSG00000204482	Prostate cancer	Wald ratio	1	0.117	0.036	0.00135101	1.124 (1.046-1.207)	0.044491
OneK1K	PRACTICAL	nkr	CAPN12	ENSG00000182472	Prostate cancer	Wald ratio	1	0.154	0.038	4.8816e-05	1.167 (1.083-1.257)	0.00866431
OneK1K	PRACTICAL	cd4nc	BNIPL	ENSG00000163141	Prostate cancer	Wald ratio	1	-0.151	0.041	0.000229719	0.860 (0.794-0.932)	0.0176231
OneK1K	PRACTICAL	cd8s100b	MICB	ENSG00000204516	Prostate cancer	Wald ratio	1	0.134	0.038	0.000395817	1.143 (1.061-1.231)	0.0226088
OneK1K	PRACTICAL	nk	ASB8	ENSG00000177981	Prostate cancer	Wald ratio	1	0.153	0.042	0.000260525	1.166 (1.074-1.266)	0.0182259
OneK1K	PRACTICAL	cd4nc	GSTP1	ENSG00000084207	Prostate cancer	Wald ratio	1	-0.03	0.008	0.000433964	0.971 (0.955-0.987)	0.0237222
OneK1K	PRACTICAL	plasma	ZNRD1	ENSG00000066379	Prostate cancer	Wald ratio	1	0.132	0.038	0.000447405	1.141 (1.060-1.228)	0.0241341
OneK1K	PRACTICAL	bin	PEX6	ENSG00000124587	Prostate cancer	Wald ratio	1	0.084	0.024	0.000560587	1.087 (1.037-1.140)	0.0273251
OneK1K	PRACTICAL	cd8s100b	PEX6	ENSG00000124587	Prostate cancer	Wald ratio	1	0.101	0.029	0.000560587	1.106 (1.044-1.171)	0.0273251
OneK1K	PRACTICAL	plasma	TRIM26	ENSG00000234127	Prostate cancer	Wald ratio	1	-0.115	0.032	0.000339237	0.891 (0.836-0.949)	0.0202672
OneK1K	PRACTICAL	nk	METTL10	ENSG00000203791	Prostate cancer	Wald ratio	1	0.135	0.037	0.000257864	1.145 (1.065-1.231)	0.0181337
OneK1K	PRACTICAL	monoc	NCR3	ENSG00000204475	Prostate cancer	Wald ratio	1	-0.129	0.04	0.00107048	0.879 (0.813-0.949)	0.0386459
OneK1K	PRACTICAL	nkr	PBX2	ENSG00000204304	Prostate cancer	Wald ratio	1	-0.135	0.039	0.000554407	0.874 (0.809-0.943)	0.0272204
OneK1K	PRACTICAL	dc	TNF	ENSG00000232810	Prostate cancer	Wald ratio	1	0.095	0.022	1.30434e-05	1.100 (1.054-1.148)	0.00802302
OneK1K	PRACTICAL	cd4nc	HLA-DRB1	ENSG00000196126	Prostate cancer	Wald ratio	1	0.142	0.038	0.000164929	1.152 (1.070-1.241)	0.0151488
OneK1K	PRACTICAL	bin	NOTCH4	ENSG00000204301	Prostate cancer	Wald ratio	1	-0.148	0.037	6.61302e-05	0.863 (0.802-0.928)	0.00949882
OneK1K	PRACTICAL	dc	RXRB	ENSG00000204231	Prostate cancer	Wald ratio	1	0.162	0.039	3.83524e-05	1.176 (1.089-1.271)	0.00866431
OneK1K	PRACTICAL	nk	ASRGL1	ENSG00000162174	Prostate cancer	Wald ratio	1	-0.134	0.035	0.000148448	0.874 (0.816-0.937)	0.0140164
OneK1K	PRACTICAL	plasma	C6orf136	ENSG00000204564	Prostate cancer	Wald ratio	1	-0.11	0.026	2.08026e-05	0.896 (0.852-0.942)	0.00802302
OneK1K	PRACTICAL	mononc	HKR1	ENSG00000181666	Prostate cancer	Wald ratio	1	0.136	0.04	0.000603064	1.145 (1.060-1.238)	0.0290806
OneK1K	PRACTICAL	bin	HELZ2	ENSG00000130589	Prostate cancer	Wald ratio	1	0.16	0.04	7.4704e-05	1.173 (1.084-1.270)	0.00963525
OneK1K	PRACTICAL	cd4nc	PRKCI	ENSG00000163558	Prostate cancer	Wald ratio	1	-0.15	0.036	2.89187e-05	0.861 (0.803-0.924)	0.00866431
OneK1K	PRACTICAL	nk	SKAP1	ENSG00000141293	Prostate cancer	Wald ratio	1	-0.13	0.035	0.000231091	0.878 (0.820-0.941)	0.0176282
OneK1K	PRACTICAL	cd4nc	SKAP1	ENSG00000141293	Prostate cancer	Wald ratio	1	-0.16	0.039	4.84133e-05	0.852 (0.789-0.921)	0.00866431
OneK1K	PRACTICAL	cd8et	ACAT2	ENSG00000120437	Prostate cancer	Wald ratio	1	-0.157	0.038	3.35175e-05	0.854 (0.793-0.920)	0.00866431
OneK1K	PRACTICAL	nk	WTAP	ENSG00000146457	Prostate cancer	Wald ratio	1	-0.146	0.037	6.10935e-05	0.864 (0.804-0.928)	0.00917898
OneK1K	PRACTICAL	nk	PPFIBP2	ENSG00000166387	Prostate cancer	Wald ratio	1	-0.08	0.025	0.00144231	0.923 (0.878-0.970)	0.0465888
OneK1K	PRACTICAL	monoc	ATOH8	ENSG00000168874	Prostate cancer	Wald ratio	1	-0.121	0.038	0.00132492	0.886 (0.822-0.954)	0.0439535
OneK1K	PRACTICAL	nkr	ATAT1	ENSG00000137343	Prostate cancer	Wald ratio	1	-0.121	0.038	0.00136225	0.886 (0.823-0.954)	0.0446146
OneK1K	PRACTICAL	monoc	C10orf32	ENSG00000166275	Prostate cancer	Wald ratio	1	0.11	0.028	7.25568e-05	1.117 (1.057-1.179)	0.00963525
OneK1K	PRACTICAL	cd4nc	COL11A2	ENSG00000204248	Prostate cancer	Wald ratio	1	-0.109	0.032	0.000610673	0.897 (0.843-0.954)	0.0293322
OneK1K	PRACTICAL	cd8nc	PLEKHO1	ENSG00000023902	Prostate cancer	Wald ratio	1	0.145	0.04	0.00024866	1.156 (1.070-1.249)	0.0178431
OneK1K	PRACTICAL	cd4nc	LIMA1	ENSG00000050405	Prostate cancer	Wald ratio	1	0.162	0.04	5.71231e-05	1.176 (1.087-1.273)	0.00907384
OneK1K	PRACTICAL	nk	ZNF793	ENSG00000188227	Prostate cancer	Wald ratio	1	0.129	0.04	0.00133872	1.138 (1.052-1.231)	0.0443025
OneK1K	PRACTICAL	cd8s100b	TUBA1B	ENSG00000123416	Prostate cancer	Wald ratio	1	0.147	0.036	3.61263e-05	1.158 (1.080-1.242)	0.00866431
OneK1K	PRACTICAL	cd4nc	IL12RB1	ENSG00000096996	Prostate cancer	Wald ratio	1	-0.112	0.035	0.00136467	0.894 (0.835-0.957)	0.0446146
OneK1K	PRACTICAL	cd8s100b	VAMP5	ENSG00000168899	Prostate cancer	Wald ratio	1	0.122	0.031	7.51542e-05	1.130 (1.064-1.200)	0.00963525
OneK1K	PRACTICAL	bmem	SEPT2	ENSG00000168385	Prostate cancer	Wald ratio	1	-0.103	0.032	0.00127578	0.903 (0.848-0.961)	0.0433288
OneK1K	PRACTICAL	cd4et	VAMP5	ENSG00000168899	Prostate cancer	Wald ratio	1	0.101	0.025	6.11841e-05	1.106 (1.053-1.162)	0.00917898
OneK1K	PRACTICAL	nkr	TSPO	ENSG00000100300	Prostate cancer	Wald ratio	1	-0.115	0.032	0.000281033	0.892 (0.838-0.949)	0.018897
OneK1K	PRACTICAL	cd4et	HLA-DQB1	ENSG00000179344	Prostate cancer	Wald ratio	1	0.114	0.032	0.000309587	1.121 (1.054-1.193)	0.019438
OneK1K	PRACTICAL	cd8s100b	HLA-DQB1	ENSG00000179344	Prostate cancer	Wald ratio	1	-0.1	0.026	0.000122821	0.905 (0.860-0.952)	0.0133164
OneK1K	PRACTICAL	bin	HCG23	ENSG00000228962	Prostate cancer	Wald ratio	1	0.126	0.036	0.000488973	1.134 (1.057-1.217)	0.024727
OneK1K	PRACTICAL	cd4et	METTL10	ENSG00000203791	Prostate cancer	Wald ratio	1	0.13	0.035	0.000234139	1.139 (1.063-1.221)	0.0177604
OneK1K	PRACTICAL	cd8nc	STYX	ENSG00000198252	Prostate cancer	Wald ratio	1	0.125	0.032	7.01125e-05	1.134 (1.066-1.206)	0.00956221
OneK1K	PRACTICAL	monoc	TMEM91	ENSG00000142046	Prostate cancer	Wald ratio	1	-0.151	0.036	2.35415e-05	0.860 (0.802-0.922)	0.00802302
OneK1K	PRACTICAL	bin	LY6G5C	ENSG00000204428	Prostate cancer	Wald ratio	1	0.081	0.024	0.000953847	1.084 (1.033-1.137)	0.0359744
OneK1K	PRACTICAL	nkr	ITPR3	ENSG00000096433	Prostate cancer	Wald ratio	1	0.114	0.029	7.94166e-05	1.121 (1.059-1.186)	0.00983746
OneK1K	PRACTICAL	cd8et	SLC44A4	ENSG00000204385	Prostate cancer	Wald ratio	1	0.13	0.031	2.13771e-05	1.138 (1.072-1.209)	0.00802302
OneK1K	PRACTICAL	cd8s100b	C10orf32	ENSG00000166275	Prostate cancer	Wald ratio	1	0.105	0.028	0.000184658	1.111 (1.051-1.173)	0.0160855
OneK1K	PRACTICAL	nkr	FAM26F	ENSG00000188820	Prostate cancer	Wald ratio	1	0.103	0.031	0.000997825	1.109 (1.043-1.179)	0.0371147
OneK1K	PRACTICAL	cd4nc	HLA-E	ENSG00000204592	Prostate cancer	Wald ratio	1	-0.114	0.031	0.000303259	0.893 (0.839-0.949)	0.0194248
OneK1K	PRACTICAL	cd4nc	HLA-DMA	ENSG00000204257	Prostate cancer	Wald ratio	1	-0.097	0.028	0.000553704	0.907 (0.859-0.959)	0.0272204
OneK1K	PRACTICAL	cd4sox4	HLA-DQB1	ENSG00000179344	Prostate cancer	Wald ratio	1	0.108	0.028	9.0309e-05	1.115 (1.056-1.177)	0.0105387
OneK1K	PRACTICAL	bmem	BCAS4	ENSG00000124243	Prostate cancer	Wald ratio	1	0.1	0.028	0.000339237	1.105 (1.046-1.167)	0.0202672
OneK1K	PRACTICAL	plasma	VARS2	ENSG00000137411	Prostate cancer	Inverse variance weighted	2	-0.065	0.012	1.2839e-07	0.937 (0.914-0.960)	0.00173352
OneK1K	PRACTICAL	cd4et	GNLY	ENSG00000115523	Prostate cancer	Wald ratio	1	-0.096	0.03	0.00132492	0.909 (0.857-0.963)	0.0439535
OneK1K	PRACTICAL	cd8nc	GNLY	ENSG00000115523	Prostate cancer	Wald ratio	1	-0.097	0.03	0.00127721	0.908 (0.856-0.963)	0.0433288
OneK1K	PRACTICAL	bin	C10orf32	ENSG00000166275	Prostate cancer	Wald ratio	1	0.107	0.027	7.25568e-05	1.113 (1.056-1.174)	0.00963525
OneK1K	PRACTICAL	bin	HLA-A	ENSG00000206503	Prostate cancer	Wald ratio	1	-0.106	0.028	0.000178971	0.900 (0.851-0.951)	0.0160031
OneK1K	PRACTICAL	monoc	HSD17B8	ENSG00000204228	Prostate cancer	Wald ratio	1	-0.103	0.025	4.55187e-05	0.902 (0.858-0.948)	0.00866431
OneK1K	PRACTICAL	cd4sox4	STK19	ENSG00000204344	Prostate cancer	Inverse variance weighted	2	-0.056	0.018	0.00161024	0.946 (0.914-0.979)	0.0499803
OneK1K	PRACTICAL	nk	HLA-A	ENSG00000206503	Prostate cancer	Wald ratio	1	0.065	0.017	0.000202362	1.067 (1.031-1.104)	0.0162015
OneK1K	PRACTICAL	nk	ACTN4	ENSG00000130402	Prostate cancer	Wald ratio	1	0.094	0.03	0.00152131	1.099 (1.037-1.165)	0.0479024
OneK1K	PRACTICAL	plasma	DDX39B	ENSG00000198563	Prostate cancer	Wald ratio	1	-0.088	0.022	6.59922e-05	0.916 (0.877-0.956)	0.00949882
OneK1K	PRACTICAL	monoc	FCGR1A	ENSG00000150337	Prostate cancer	Wald ratio	1	0.097	0.028	0.000535013	1.102 (1.043-1.165)	0.0267546
OneK1K	PRACTICAL	cd8s100b	ATP6V1G2	ENSG00000213760	Prostate cancer	Wald ratio	1	0.086	0.025	0.000450437	1.090 (1.039-1.144)	0.0241341
OneK1K	PRACTICAL	dc	ZBTB22	ENSG00000236104	Prostate cancer	Wald ratio	1	0.091	0.023	7.6357e-05	1.096 (1.047-1.146)	0.00963525
OneK1K	PRACTICAL	cd8et	TAPBP	ENSG00000231925	Prostate cancer	Wald ratio	1	-0.117	0.028	3.3079e-05	0.889 (0.841-0.940)	0.00866431
OneK1K	PRACTICAL	nkr	HLA-C	ENSG00000204525	Prostate cancer	Wald ratio	1	-0.09	0.024	0.000143807	0.914 (0.872-0.957)	0.0137708
OneK1K	PRACTICAL	cd8et	METTL10	ENSG00000203791	Prostate cancer	Wald ratio	1	0.107	0.029	0.000245733	1.113 (1.051-1.179)	0.0178431
OneK1K	PRACTICAL	monoc	HLA-DQA1	ENSG00000196735	Prostate cancer	Wald ratio	1	-0.14	0.033	2.13771e-05	0.869 (0.815-0.927)	0.00802302
OneK1K	PRACTICAL	cd8s100b	HLA-DOA	ENSG00000204252	Prostate cancer	Wald ratio	1	0.094	0.022	1.60422e-05	1.098 (1.053-1.146)	0.00802302
OneK1K	PRACTICAL	nk	HLA-DRB5	ENSG00000198502	Prostate cancer	Wald ratio	1	-0.127	0.033	0.000136761	0.881 (0.825-0.940)	0.0137708
OneK1K	PRACTICAL	plasma	APOM	ENSG00000204444	Prostate cancer	Wald ratio	1	-0.101	0.029	0.000450437	0.904 (0.854-0.956)	0.0241341
OneK1K	PRACTICAL	cd8et	BCAS4	ENSG00000124243	Prostate cancer	Wald ratio	1	0.087	0.027	0.00110666	1.091 (1.035-1.150)	0.0395295
OneK1K	PRACTICAL	nk	HLA-DQB1	ENSG00000179344	Prostate cancer	Wald ratio	1	-0.073	0.017	1.44113e-05	0.930 (0.899-0.961)	0.00802302
OneK1K	PRACTICAL	bmem	ZBTB9	ENSG00000213588	Prostate cancer	Wald ratio	1	0.073	0.018	3.03875e-05	1.076 (1.040-1.114)	0.00866431
OneK1K	PRACTICAL	nkr	C6orf136	ENSG00000204564	Prostate cancer	Wald ratio	1	0.09	0.025	0.000414204	1.094 (1.041-1.150)	0.0230357
OneK1K	PRACTICAL	bmem	TAPBP	ENSG00000231925	Prostate cancer	Wald ratio	1	-0.113	0.027	3.6608e-05	0.893 (0.847-0.942)	0.00866431
OneK1K	PRACTICAL	bin	TAPBP	ENSG00000231925	Prostate cancer	Wald ratio	1	-0.089	0.022	3.6608e-05	0.915 (0.877-0.954)	0.00866431
OneK1K	PRACTICAL	cd8nc	TAPBP	ENSG00000231925	Prostate cancer	Wald ratio	1	-0.088	0.021	3.6608e-05	0.916 (0.879-0.955)	0.00866431
OneK1K	PRACTICAL	cd4nc	TAPBP	ENSG00000231925	Prostate cancer	Wald ratio	1	-0.058	0.014	3.6608e-05	0.944 (0.918-0.970)	0.00866431
OneK1K	PRACTICAL	cd8nc	HCG25	ENSG00000232940	Prostate cancer	Inverse variance weighted	2	0.065	0.015	1.22279e-05	1.068 (1.037-1.099)	0.00802302
OneK1K	PRACTICAL	cd8et	HLA-A	ENSG00000206503	Prostate cancer	Wald ratio	1	0.074	0.02	0.000202362	1.076 (1.035-1.119)	0.0162015
OneK1K	PRACTICAL	bmem	HLA-DPB1	ENSG00000223865	Prostate cancer	Inverse variance weighted	2	-0.043	0.01	1.39976e-05	0.958 (0.940-0.977)	0.00802302
OneK1K	PRACTICAL	bmem	HLA-DQA1	ENSG00000196735	Prostate cancer	Wald ratio	1	-0.099	0.025	8.01938e-05	0.906 (0.863-0.952)	0.00984342
OneK1K	PRACTICAL	cd8nc	PLEKHH2	ENSG00000152527	Prostate cancer	Wald ratio	1	0.1	0.023	1.86484e-05	1.105 (1.056-1.157)	0.00802302
OneK1K	PRACTICAL	cd8et	HLA-DQB2	ENSG00000232629	Prostate cancer	Wald ratio	1	0.079	0.021	0.000124781	1.082 (1.039-1.126)	0.0133713
OneK1K	PRACTICAL	nk	ZNF781	ENSG00000196381	Prostate cancer	Wald ratio	1	0.115	0.027	2.28992e-05	1.122 (1.064-1.183)	0.00802302
OneK1K	PRACTICAL	nkr	HSPA1B	ENSG00000204388	Prostate cancer	Wald ratio	1	0.095	0.022	2.53813e-05	1.099 (1.052-1.149)	0.00802302
OneK1K	PRACTICAL	cd4nc	ZNF793	ENSG00000188227	Prostate cancer	Wald ratio	1	0.094	0.029	0.00117334	1.098 (1.038-1.162)	0.0411609
OneK1K	PRACTICAL	dc	ZNRD1-AS1	ENSG00000204623	Prostate cancer	Inverse variance weighted	2	0.051	0.013	0.000133964	1.052 (1.025-1.080)	0.0137708
OneK1K	PRACTICAL	nkr	CCHCR1	ENSG00000204536	Prostate cancer	Inverse variance weighted	2	-0.07	0.016	8.41315e-06	0.932 (0.904-0.961)	0.00802302
OneK1K	PRACTICAL	cd8s100b	FKBPL	ENSG00000204315	Prostate cancer	Wald ratio	1	0.126	0.039	0.00118282	1.134 (1.051-1.224)	0.0411609
OneK1K	PRACTICAL	cd8s100b	ZFP57	ENSG00000204644	Prostate cancer	Wald ratio	1	0.036	0.01	0.000486475	1.037 (1.016-1.058)	0.024727
OneK1K	PRACTICAL	cd4et	ZFP57	ENSG00000204644	Prostate cancer	Wald ratio	1	0.056	0.016	0.000486475	1.057 (1.025-1.091)	0.024727
OneK1K	PRACTICAL	bin	HLA-C	ENSG00000204525	Prostate cancer	Wald ratio	1	-0.118	0.032	0.000196954	0.889 (0.836-0.946)	0.0162015
OneK1K	PRACTICAL	bmem	HLA-C	ENSG00000204525	Prostate cancer	Wald ratio	1	-0.116	0.033	0.000416485	0.891 (0.836-0.950)	0.0230357
OneK1K	PRACTICAL	cd4nc	STYX	ENSG00000198252	Prostate cancer	Wald ratio	1	0.098	0.024	3.00827e-05	1.103 (1.054-1.156)	0.00866431
OneK1K	PRACTICAL	mononc	HLA-DOB	ENSG00000241106	Prostate cancer	Wald ratio	1	0.056	0.017	0.00118282	1.057 (1.022-1.094)	0.0411609
OneK1K	PRACTICAL	cd8s100b	ZBTB9	ENSG00000213588	Prostate cancer	Inverse variance weighted	2	0.056	0.012	2.43733e-06	1.057 (1.033-1.082)	0.00802302
OneK1K	PRACTICAL	cd8et	HCG25	ENSG00000232940	Prostate cancer	Wald ratio	1	-0.074	0.021	0.00038579	0.928 (0.891-0.967)	0.0224523
OneK1K	PRACTICAL	cd8nc	C2	ENSG00000166278	Prostate cancer	Inverse variance weighted	2	0.048	0.01	3.17129e-06	1.050 (1.028-1.071)	0.00802302
OneK1K	PRACTICAL	cd8et	HLA-C	ENSG00000204525	Prostate cancer	Inverse variance weighted	2	-0.079	0.021	0.000192842	0.924 (0.887-0.963)	0.0161612
OneK1K	PRACTICAL	monoc	HLA-DQB2	ENSG00000232629	Prostate cancer	Inverse variance weighted	2	0.073	0.019	0.00013624	1.076 (1.036-1.117)	0.0137708
OneK1K	PRACTICAL	cd8nc	HLA-DRB5	ENSG00000198502	Prostate cancer	Wald ratio	1	0.047	0.014	0.000745992	1.048 (1.020-1.077)	0.0321357
OneK1K	PRACTICAL	cd4nc	HLA-DRB5	ENSG00000198502	Prostate cancer	Inverse variance weighted	2	0.048	0.015	0.000868972	1.050 (1.020-1.080)	0.0339792
OneK1K	PRACTICAL	cd4nc	PLEKHO1	ENSG00000023902	Prostate cancer	Wald ratio	1	0.089	0.024	0.000286431	1.093 (1.042-1.146)	0.0189578
OneK1K	PRACTICAL	cd4nc	EIF3K	ENSG00000178982	Prostate cancer	Wald ratio	1	-0.094	0.023	3.97645e-05	0.910 (0.870-0.952)	0.00866431
OneK1K	PRACTICAL	cd4nc	DDR1-AS1	ENSG00000237775	Prostate cancer	Wald ratio	1	0.082	0.019	1.86305e-05	1.086 (1.046-1.128)	0.00802302
OneK1K	PRACTICAL	cd4et	C10orf32	ENSG00000166275	Prostate cancer	Wald ratio	1	0.091	0.024	0.000184658	1.095 (1.044-1.149)	0.0160855
OneK1K	PRACTICAL	mononc	HSPA1B	ENSG00000204388	Prostate cancer	Inverse variance weighted	2	0.067	0.019	0.00048146	1.069 (1.030-1.110)	0.024727
OneK1K	PRACTICAL	cd4sox4	MICA	ENSG00000204520	Prostate cancer	Inverse variance weighted	2	-0.055	0.016	0.000856647	0.947 (0.917-0.978)	0.0339792
OneK1K	PRACTICAL	cd4et	ABHD16A	ENSG00000204427	Prostate cancer	Wald ratio	1	-0.078	0.022	0.000450437	0.925 (0.885-0.966)	0.0241341
OneK1K	PRACTICAL	monoc	VARS2	ENSG00000137411	Prostate cancer	Wald ratio	1	0.07	0.018	0.000131555	1.073 (1.035-1.112)	0.0137694
OneK1K	PRACTICAL	nk	HLA-C	ENSG00000204525	Prostate cancer	Inverse variance weighted	2	-0.064	0.016	8.63361e-05	0.938 (0.908-0.968)	0.010316
OneK1K	PRACTICAL	bmem	MSH5	ENSG00000204410	Prostate cancer	Wald ratio	1	-0.061	0.017	0.000488551	0.941 (0.910-0.974)	0.024727
OneK1K	PRACTICAL	cd8nc	HLA-B	ENSG00000234745	Prostate cancer	Inverse variance weighted	3	-0.026	0.008	0.000751405	0.974 (0.959-0.989)	0.0321357
OneK1K	PRACTICAL	cd4et	SIDT1-AS1	ENSG00000239453	Prostate cancer	Wald ratio	1	-0.089	0.022	6.81629e-05	0.915 (0.876-0.956)	0.00956221
OneK1K	PRACTICAL	cd4nc	C10orf32	ENSG00000166275	Prostate cancer	Wald ratio	1	0.056	0.014	4.8274e-05	1.057 (1.029-1.086)	0.00866431
OneK1K	PRACTICAL	cd8et	RGS17	ENSG00000091844	Prostate cancer	Wald ratio	1	-0.101	0.024	2.5551e-05	0.904 (0.862-0.947)	0.00802302
OneK1K	PRACTICAL	nk	C10orf32	ENSG00000166275	Prostate cancer	Wald ratio	1	0.084	0.021	4.8274e-05	1.087 (1.044-1.132)	0.00866431
OneK1K	PRACTICAL	cd8et	DDR1	ENSG00000204580	Prostate cancer	Wald ratio	1	0.098	0.027	0.00023813	1.103 (1.047-1.162)	0.0178431
OneK1K	PRACTICAL	bmem	HLA-B	ENSG00000234745	Prostate cancer	Inverse variance weighted	3	-0.029	0.009	0.000878862	0.971 (0.954-0.988)	0.0341971
OneK1K	PRACTICAL	cd8et	C10orf32	ENSG00000166275	Prostate cancer	Wald ratio	1	0.079	0.019	4.8274e-05	1.082 (1.042-1.124)	0.00866431
OneK1K	PRACTICAL	cd4nc	ATP1B2	ENSG00000129244	Prostate cancer	Wald ratio	1	-0.053	0.016	0.00129689	0.948 (0.918-0.980)	0.0437766
OneK1K	PRACTICAL	cd8s100b	HLA-B	ENSG00000234745	Prostate cancer	Inverse variance weighted	3	-0.028	0.008	0.000750385	0.972 (0.956-0.988)	0.0321357
OneK1K	PRACTICAL	cd4et	SEPT2	ENSG00000168385	Prostate cancer	Wald ratio	1	-0.072	0.022	0.00131962	0.931 (0.891-0.973)	0.0439535
OneK1K	PRACTICAL	cd4et	HLA-B	ENSG00000234745	Prostate cancer	Inverse variance weighted	3	-0.028	0.008	0.000756243	0.973 (0.957-0.989)	0.0321357
OneK1K	PRACTICAL	mononc	HLA-B	ENSG00000234745	Prostate cancer	Inverse variance weighted	3	-0.027	0.009	0.00135572	0.973 (0.957-0.989)	0.0445376
OneK1K	PRACTICAL	bin	HLA-B	ENSG00000234745	Prostate cancer	Inverse variance weighted	3	-0.03	0.009	0.000828268	0.971 (0.954-0.988)	0.0336846
OneK1K	PRACTICAL	cd8et	HLA-B	ENSG00000234745	Prostate cancer	Inverse variance weighted	3	-0.025	0.007	0.000754813	0.975 (0.961-0.990)	0.0321357
OneK1K	PRACTICAL	dc	HLA-B	ENSG00000234745	Prostate cancer	Inverse variance weighted	3	-0.038	0.011	0.000934461	0.963 (0.942-0.985)	0.0355333
OneK1K	PRACTICAL	cd4nc	HLA-B	ENSG00000234745	Prostate cancer	Inverse variance weighted	3	-0.026	0.008	0.000747939	0.975 (0.960-0.989)	0.0321357
OneK1K	PRACTICAL	cd8nc	VAMP5	ENSG00000168899	Prostate cancer	Wald ratio	1	0.068	0.017	5.31506e-05	1.070 (1.036-1.106)	0.00894567
OneK1K	PRACTICAL	cd8et	SEPT2	ENSG00000168385	Prostate cancer	Wald ratio	1	-0.05	0.016	0.00127578	0.951 (0.922-0.980)	0.0433288
OneK1K	PRACTICAL	nk	SEPT2	ENSG00000168385	Prostate cancer	Wald ratio	1	-0.057	0.018	0.00127578	0.945 (0.913-0.978)	0.0433288
OneK1K	PRACTICAL	cd4nc	SEPT2	ENSG00000168385	Prostate cancer	Wald ratio	1	-0.036	0.011	0.000782878	0.965 (0.945-0.985)	0.0325341
OneK1K	PRACTICAL	nk	RGS17	ENSG00000091844	Prostate cancer	Wald ratio	1	-0.068	0.016	2.5256e-05	0.934 (0.905-0.964)	0.00802302
OneK1K	PRACTICAL	cd4et	FAM26F	ENSG00000188820	Prostate cancer	Wald ratio	1	0.054	0.017	0.000997825	1.056 (1.022-1.091)	0.0371147
OneK1K	PRACTICAL	nk	VAMP5	ENSG00000168899	Prostate cancer	Wald ratio	1	0.061	0.015	5.31506e-05	1.063 (1.032-1.095)	0.00894567
OneK1K	PRACTICAL	cd8et	VAMP5	ENSG00000168899	Prostate cancer	Wald ratio	1	0.049	0.012	7.51542e-05	1.051 (1.025-1.077)	0.00963525
OneK1K	PRACTICAL	cd4nc	VAMP5	ENSG00000168899	Prostate cancer	Wald ratio	1	0.052	0.013	0.000101834	1.053 (1.026-1.081)	0.0115544
OneK1K	PRACTICAL	cd8et	GNLY	ENSG00000115523	Prostate cancer	Wald ratio	1	-0.036	0.011	0.000727639	0.965 (0.945-0.985)	0.031898
OneK1K	PRACTICAL	cd8s100b	GNLY	ENSG00000115523	Prostate cancer	Wald ratio	1	-0.053	0.017	0.00132492	0.948 (0.918-0.980)	0.0439535
OneK1K	PRACTICAL	cd4nc	ACAT2	ENSG00000120437	Prostate cancer	Wald ratio	1	-0.067	0.016	4.63774e-05	0.935 (0.905-0.966)	0.00866431

### Sheet: S3
Exposure Source	Outcome Source	Type	Gene Symbol	Gene ID	Trait	Method	nSNP	Beta	SE	P-value	OR (95%CI)	FDR
eQTLGen	PRACTICAL	Bulk	ZNRD1-AS1	ENSG00000204623	Prostate cancer	Inverse variance weighted	3	-0.121782	0.024293	5.35738e-07	0.885 (0.844-0.929)	0.0021493
eQTLGen	PRACTICAL	Bulk	HLA-DQB2	ENSG00000232629	Prostate cancer	Inverse variance weighted	3	0.0674808	0.0137365	8.99099e-07	1.070 (1.041-1.099)	0.0021493
eQTLGen	PRACTICAL	Bulk	BAK1	ENSG00000030110	Prostate cancer	Inverse variance weighted	3	-0.0844101	0.0192278	1.13345e-05	0.919 (0.885-0.954)	0.00883468
eQTLGen	PRACTICAL	Bulk	HLA-C	ENSG00000204525	Prostate cancer	Wald ratio	1	0.461578	0.105219	1.1502e-05	1.587 (1.291-1.950)	0.00883468
eQTLGen	PRACTICAL	Bulk	COX6B1	ENSG00000126267	Prostate cancer	Inverse variance weighted	2	0.0966439	0.0224292	1.64116e-05	1.101 (1.054-1.151)	0.00883468
eQTLGen	PRACTICAL	Bulk	ATP2B1	ENSG00000070961	Prostate cancer	Wald ratio	1	-0.596405	0.139503	1.90941e-05	0.551 (0.419-0.724)	0.00883468
eQTLGen	PRACTICAL	Bulk	ZNF607	ENSG00000198182	Prostate cancer	Wald ratio	1	-0.193725	0.0453517	1.94071e-05	0.824 (0.754-0.900)	0.00883468
eQTLGen	PRACTICAL	Bulk	C10orf32	ENSG00000166275	Prostate cancer	Wald ratio	1	0.0896739	0.020998	1.94958e-05	1.094 (1.050-1.140)	0.00883468
eQTLGen	PRACTICAL	Bulk	NEU1	ENSG00000204386	Prostate cancer	Wald ratio	1	0.318482	0.0746626	1.99343e-05	1.375 (1.188-1.592)	0.00883468
eQTLGen	PRACTICAL	Bulk	TAP1	ENSG00000168394	Prostate cancer	Wald ratio	1	0.268932	0.0631407	2.05105e-05	1.309 (1.156-1.481)	0.00883468
eQTLGen	PRACTICAL	Bulk	MYO6	ENSG00000196586	Prostate cancer	Wald ratio	1	0.186747	0.0440297	2.2215e-05	1.205 (1.106-1.314)	0.00883468
eQTLGen	PRACTICAL	Bulk	RPL4	ENSG00000174444	Prostate cancer	Wald ratio	1	-0.491531	0.116684	2.5256e-05	0.612 (0.487-0.769)	0.00883468
eQTLGen	PRACTICAL	Bulk	ISOC2	ENSG00000063241	Prostate cancer	Inverse variance weighted	3	0.150086	0.0356746	2.58702e-05	1.162 (1.083-1.246)	0.00883468
eQTLGen	PRACTICAL	Bulk	KPNA4	ENSG00000186432	Prostate cancer	Wald ratio	1	0.219682	0.0526456	3.00827e-05	1.246 (1.124-1.381)	0.00958835
eQTLGen	PRACTICAL	Bulk	PGBD1	ENSG00000137338	Prostate cancer	Inverse variance weighted	2	-0.160792	0.0388031	3.41612e-05	0.851 (0.789-0.919)	0.0102078
eQTLGen	PRACTICAL	Bulk	BNIP2	ENSG00000140299	Prostate cancer	Wald ratio	1	0.135635	0.0328934	3.73229e-05	1.145 (1.074-1.222)	0.0104965
eQTLGen	PRACTICAL	Bulk	CASC8	ENSG00000246228	Prostate cancer	Wald ratio	1	0.501081	0.122889	4.55187e-05	1.651 (1.297-2.100)	0.0111102
eQTLGen	PRACTICAL	Bulk	LY6G5B	ENSG00000240053	Prostate cancer	Inverse variance weighted	2	0.0974001	0.0239155	4.64765e-05	1.102 (1.052-1.155)	0.0111102
eQTLGen	PRACTICAL	Bulk	EIF3K	ENSG00000178982	Prostate cancer	Wald ratio	1	-0.172037	0.0423608	4.8816e-05	0.842 (0.775-0.915)	0.0111138
eQTLGen	PRACTICAL	Bulk	RGL2	ENSG00000237441	Prostate cancer	Wald ratio	1	-0.542452	0.133939	5.12176e-05	0.581 (0.447-0.756)	0.0111305
eQTLGen	PRACTICAL	Bulk	STK19	ENSG00000204344	Prostate cancer	Wald ratio	1	0.498894	0.125067	6.63493e-05	1.647 (1.289-2.104)	0.0116171
eQTLGen	PRACTICAL	Bulk	C2orf68	ENSG00000168887	Prostate cancer	Wald ratio	1	-0.256595	0.0643402	6.66059e-05	0.774 (0.682-0.878)	0.0116171
eQTLGen	PRACTICAL	Bulk	MRPL10	ENSG00000159111	Prostate cancer	Inverse variance weighted	2	0.0900653	0.0225957	6.721e-05	1.094 (1.047-1.144)	0.0116171
eQTLGen	PRACTICAL	Bulk	SIK2	ENSG00000170145	Prostate cancer	Wald ratio	1	0.103156	0.0259398	6.98653e-05	1.109 (1.054-1.166)	0.0116171
eQTLGen	PRACTICAL	Bulk	SPEN	ENSG00000065526	Prostate cancer	Wald ratio	1	-0.181028	0.0456133	7.22506e-05	0.834 (0.763-0.912)	0.0116171
eQTLGen	PRACTICAL	Bulk	FAAH	ENSG00000117480	Prostate cancer	Inverse variance weighted	3	0.0664726	0.016758	7.28952e-05	1.069 (1.034-1.104)	0.0116171
eQTLGen	PRACTICAL	Bulk	ZNF165	ENSG00000197279	Prostate cancer	Inverse variance weighted	2	-0.203285	0.0516924	8.40356e-05	0.816 (0.737-0.903)	0.012637
eQTLGen	PRACTICAL	Bulk	LRRC69	ENSG00000214954	Prostate cancer	Wald ratio	1	0.152639	0.0388292	8.45811e-05	1.165 (1.080-1.257)	0.012637
eQTLGen	PRACTICAL	Bulk	ZFP36L1	ENSG00000185650	Prostate cancer	Inverse variance weighted	2	0.128225	0.0328242	9.36748e-05	1.137 (1.066-1.212)	0.0135715
eQTLGen	PRACTICAL	Bulk	ZKSCAN3	ENSG00000189298	Prostate cancer	Inverse variance weighted	2	-0.094491	0.0242432	9.71403e-05	0.910 (0.868-0.954)	0.0136596
eQTLGen	PRACTICAL	Bulk	MRPS34	ENSG00000074071	Prostate cancer	Inverse variance weighted	2	-0.153633	0.0396964	0.000108743	0.858 (0.793-0.927)	0.0146468
eQTLGen	PRACTICAL	Bulk	WDR6	ENSG00000178252	Prostate cancer	Inverse variance weighted	2	0.0549507	0.0142258	0.000112116	1.056 (1.027-1.086)	0.0146468
eQTLGen	PRACTICAL	Bulk	PPL	ENSG00000118898	Prostate cancer	Inverse variance weighted	2	0.0947709	0.0245516	0.000113351	1.099 (1.048-1.154)	0.0146468
eQTLGen	PRACTICAL	Bulk	HELZ2	ENSG00000130589	Prostate cancer	Inverse variance weighted	2	0.256559	0.0668838	0.000125113	1.292 (1.134-1.474)	0.0157412
eQTLGen	PRACTICAL	Bulk	ZBTB9	ENSG00000213588	Prostate cancer	Wald ratio	1	0.200432	0.052342	0.000128525	1.222 (1.103-1.354)	0.0157558
eQTLGen	PRACTICAL	Bulk	C10orf95	ENSG00000120055	Prostate cancer	Wald ratio	1	0.58752	0.153788	0.000133283	1.800 (1.331-2.433)	0.0159306
eQTLGen	PRACTICAL	Bulk	TRIM31	ENSG00000204616	Prostate cancer	Wald ratio	1	0.192671	0.0506289	0.000141486	1.212 (1.098-1.339)	0.0164987
eQTLGen	PRACTICAL	Bulk	KDSR	ENSG00000119537	Prostate cancer	Inverse variance weighted	3	0.0715351	0.0189683	0.0001624	1.074 (1.035-1.115)	0.0184866
eQTLGen	PRACTICAL	Bulk	RNF43	ENSG00000108375	Prostate cancer	Wald ratio	1	0.277874	0.0738104	0.000166745	1.320 (1.142-1.526)	0.0185397
eQTLGen	PRACTICAL	Bulk	MED6	ENSG00000133997	Prostate cancer	Inverse variance weighted	2	0.187086	0.0499651	0.00018088	1.206 (1.093-1.330)	0.0193269
eQTLGen	PRACTICAL	Bulk	HIST1H2BJ	ENSG00000124635	Prostate cancer	Wald ratio	1	0.221916	0.0593548	0.000184896	1.248 (1.111-1.402)	0.0193269
eQTLGen	PRACTICAL	Bulk	PFKM	ENSG00000152556	Prostate cancer	Wald ratio	1	0.116784	0.0312476	0.000185952	1.124 (1.057-1.195)	0.0193269
eQTLGen	PRACTICAL	Bulk	EHMT2	ENSG00000204371	Prostate cancer	Wald ratio	1	-0.327908	0.0880789	0.000196954	0.720 (0.606-0.856)	0.019883
eQTLGen	PRACTICAL	Bulk	KLF13	ENSG00000169926	Prostate cancer	Wald ratio	1	0.199836	0.0537323	0.000199933	1.221 (1.099-1.357)	0.019883
eQTLGen	PRACTICAL	Bulk	KCNA3	ENSG00000177272	Prostate cancer	Wald ratio	1	0.195598	0.0526609	0.000203778	1.216 (1.097-1.348)	0.019883
eQTLGen	PRACTICAL	Bulk	ANP32E	ENSG00000143401	Prostate cancer	Wald ratio	1	0.127553	0.0343893	0.000208005	1.136 (1.062-1.215)	0.0198894
eQTLGen	PRACTICAL	Bulk	METTL10	ENSG00000203791	Prostate cancer	Wald ratio	1	0.0966133	0.0263491	0.000245733	1.101 (1.046-1.160)	0.0227502
eQTLGen	PRACTICAL	Bulk	RPL9	ENSG00000163682	Prostate cancer	Inverse variance weighted	4	0.0963636	0.0262937	0.00024744	1.101 (1.046-1.159)	0.0227502
eQTLGen	PRACTICAL	Bulk	VAMP8	ENSG00000118640	Prostate cancer	Wald ratio	1	0.120386	0.0330218	0.000266697	1.128 (1.057-1.203)	0.0240581
eQTLGen	PRACTICAL	Bulk	VARS2	ENSG00000137411	Prostate cancer	Wald ratio	1	0.0811962	0.022322	0.000275297	1.085 (1.038-1.133)	0.024374
eQTLGen	PRACTICAL	Bulk	CHEK2	ENSG00000183765	Prostate cancer	Wald ratio	1	0.282397	0.0792578	0.000366605	1.326 (1.135-1.549)	0.0316088
eQTLGen	PRACTICAL	Bulk	VEGFA	ENSG00000112715	Prostate cancer	Inverse variance weighted	3	0.0819518	0.0231709	0.00040494	1.085 (1.037-1.136)	0.033896
eQTLGen	PRACTICAL	Bulk	MBD2	ENSG00000134046	Prostate cancer	Wald ratio	1	-0.127768	0.0361665	0.000411204	0.880 (0.820-0.945)	0.033896
eQTLGen	PRACTICAL	Bulk	SPINT2	ENSG00000167642	Prostate cancer	Wald ratio	1	0.311327	0.0889507	0.000465258	1.365 (1.147-1.625)	0.0371623
eQTLGen	PRACTICAL	Bulk	TACC1	ENSG00000147526	Prostate cancer	Inverse variance weighted	2	0.0754109	0.0215499	0.000466375	1.078 (1.034-1.125)	0.0371623
eQTLGen	PRACTICAL	Bulk	CPSF7	ENSG00000149532	Prostate cancer	Wald ratio	1	0.277442	0.0795009	0.00048339	1.320 (1.129-1.542)	0.0378866
eQTLGen	PRACTICAL	Bulk	ZSCAN16-AS1	ENSG00000269293	Prostate cancer	Wald ratio	1	-0.29868	0.0860074	0.000515199	0.742 (0.627-0.878)	0.0395386
eQTLGen	PRACTICAL	Bulk	MMAB	ENSG00000139428	Prostate cancer	Inverse variance weighted	2	0.103055	0.0297014	0.000521007	1.109 (1.046-1.175)	0.0395386
eQTLGen	PRACTICAL	Bulk	MRPL21	ENSG00000197345	Prostate cancer	Inverse variance weighted	2	0.0368225	0.0106624	0.000553349	1.038 (1.016-1.059)	0.0412333
eQTLGen	PRACTICAL	Bulk	GPX1	ENSG00000233276	Prostate cancer	Wald ratio	1	0.186767	0.054819	0.000656867	1.205 (1.083-1.342)	0.0472039
eQTLGen	PRACTICAL	Bulk	ASRGL1	ENSG00000162174	Prostate cancer	Inverse variance weighted	3	0.0571384	0.0167805	0.000661507	1.059 (1.025-1.094)	0.0472039
eQTLGen	PRACTICAL	Bulk	HVCN1	ENSG00000122986	Prostate cancer	Wald ratio	1	-0.106497	0.0313729	0.000687395	0.899 (0.845-0.956)	0.0479611
eQTLGen	PRACTICAL	Bulk	KLB	ENSG00000134962	Prostate cancer	Wald ratio	1	-0.386582	0.114036	0.000698926	0.679 (0.543-0.850)	0.0479611
eQTLGen	PRACTICAL	Bulk	KTN1	ENSG00000126777	Prostate cancer	Inverse variance weighted	3	0.0681258	0.0201037	0.000702213	1.070 (1.029-1.114)	0.0479611

### Sheet: S4
cell_type	n_overlap	r	P-value
cd8nc	1366	0.429401	2.15273e-62
cd8et	1639	0.421014	2.06505e-71
monoc	560	0.398669	8.93151e-23
nk	1688	0.397591	4.91619e-65
cd4nc	2805	0.386612	1.12404e-100
cd4et	869	0.346573	6.28771e-26
bin	863	0.323978	1.53984e-22
mononc	471	0.316556	2.01424e-12
bmem	694	0.295892	1.7232e-15
cd8s100b	545	0.272167	1.03607e-10
dc	309	0.226565	5.84725e-05
cd4sox4	117	0.168745	0.068953
nkr	255	0.0921694	0.14218
plasma	164	0.0864461	0.271051

### Sheet: S5
cell_type	plasma	cd8s100b	cd4nc	cd8nc	nkr	nk	cd4et	dc	bmem	cd4sox4	cd8et	bin	monoc	mononc
plasma	179	60	93	77	44	82	68	54	72	37	83	70	55	52
cd8s100b	60	586	448	423	132	398	393	122	273	46	420	290	179	146
cd4nc	93	448	3125	1291	166	1184	805	189	498	70	1281	636	306	251
cd8nc	77	423	1291	1487	152	843	716	155	418	56	911	525	250	202
nkr	44	132	166	152	272	173	130	95	117	48	161	125	102	92
nk	82	398	1184	843	173	1849	600	171	436	52	1143	524	272	221
cd4et	68	393	805	716	130	600	938	133	371	50	674	425	215	183
dc	54	122	189	155	95	171	133	336	140	47	166	151	163	140
bmem	72	273	498	418	117	436	371	140	758	45	442	471	194	176
cd4sox4	37	46	70	56	48	52	50	47	45	126	55	50	44	40
cd8et	83	420	1281	911	161	1143	674	166	442	55	1796	542	271	215
bin	70	290	636	525	125	524	425	151	471	50	542	954	225	178
monoc	55	179	306	250	102	272	215	163	194	44	271	225	596	243
mononc	52	146	251	202	92	221	183	140	176	40	215	178	243	500

### Sheet: S6
cell_type	plasma	cd8s100b	cd4nc	cd8nc	nkr	nk	cd4et	dc	bmem	cd4sox4	cd8et	bin	monoc	mononc
plasma	1	0.117969	0.175337	0.288367	0.117244	0.188749	0.157333	0.264125	0.350442	0.0234951	0.152197	0.335252	-0.0258726	0.060623
cd8s100b	0.117969	1	0.607457	0.643125	0.540889	0.587865	0.628307	0.607144	0.626174	0.426731	0.736922	0.652498	0.430797	0.511313
cd4nc	0.175337	0.607457	1	0.777413	0.396421	0.653203	0.762534	0.50009	0.54706	0.28443	0.703223	0.580242	0.347046	0.357928
cd8nc	0.288367	0.643125	0.777413	1	0.500148	0.681726	0.771806	0.703816	0.662117	0.503072	0.735631	0.667591	0.490255	0.531449
nkr	0.117244	0.540889	0.396421	0.500148	1	0.592878	0.458766	0.349691	0.633775	0.566309	0.552767	0.579288	0.455762	0.453793
nk	0.188749	0.587865	0.653203	0.681726	0.592878	1	0.651283	0.631465	0.567786	0.249939	0.765395	0.573726	0.572668	0.432804
cd4et	0.157333	0.628307	0.762534	0.771806	0.458766	0.651283	1	0.716986	0.62449	0.562946	0.725641	0.676589	0.54571	0.403471
dc	0.264125	0.607144	0.50009	0.703816	0.349691	0.631465	0.716986	1	0.780973	0.278363	0.70311	0.672411	0.553641	0.584455
bmem	0.350442	0.626174	0.54706	0.662117	0.633775	0.567786	0.62449	0.780973	1	0.374071	0.650261	0.730134	0.550039	0.600679
cd4sox4	0.0234951	0.426731	0.28443	0.503072	0.566309	0.249939	0.562946	0.278363	0.374071	1	0.374901	0.41701	0.197183	0.501933
cd8et	0.152197	0.736922	0.703223	0.735631	0.552767	0.765395	0.725641	0.70311	0.650261	0.374901	1	0.682024	0.493571	0.505597
bin	0.335252	0.652498	0.580242	0.667591	0.579288	0.573726	0.676589	0.672411	0.730134	0.41701	0.682024	1	0.537681	0.51813
monoc	-0.0258726	0.430797	0.347046	0.490255	0.455762	0.572668	0.54571	0.553641	0.550039	0.197183	0.493571	0.537681	1	0.544334
mononc	0.060623	0.511313	0.357928	0.531449	0.453793	0.432804	0.403471	0.584455	0.600679	0.501933	0.505597	0.51813	0.544334	1

### Sheet: S7
Source	Cell Type	Gene Symbol	Gene ID	Trait	PP.H0	PP.H1	PP.H2	PP.H3	PP.H4
PRACTICAL	cd8et	L3MBTL3	ENSG00000198945	Prostate cancer	2.37685e-17	0.0260512	3.39846e-17	0.0363108	0.937638
PRACTICAL	cd4et	L3MBTL3	ENSG00000198945	Prostate cancer	2.47416e-12	0.0278581	3.53759e-12	0.0388988	0.933243
PRACTICAL	cd4nc	L3MBTL3	ENSG00000198945	Prostate cancer	3.7396e-46	0.0278933	5.34695e-46	0.0389492	0.933157
PRACTICAL	nk	L3MBTL3	ENSG00000198945	Prostate cancer	5.65987e-09	0.0287162	8.09258e-09	0.0401278	0.931156
PRACTICAL	monoc	HLA-DQA2	ENSG00000237541	Prostate cancer	4.17582e-130	1.49477e-08	2.08257e-123	0.0736207	0.926379
PRACTICAL	cd8s100b	L3MBTL3	ENSG00000198945	Prostate cancer	0.0113865	0.0324961	0.0162806	0.0455693	0.894267
PRACTICAL	mononc	HLA-DQA2	ENSG00000237541	Prostate cancer	6.45975e-134	2.32745e-08	3.22161e-127	0.11519	0.88481
PRACTICAL	bmem	HLA-DQA2	ENSG00000237541	Prostate cancer	8.2942e-199	2.33404e-08	4.13649e-192	0.115519	0.884481
PRACTICAL	dc	HLA-DQA2	ENSG00000237541	Prostate cancer	4.17126e-164	2.33476e-08	2.08029e-157	0.115555	0.884445
PRACTICAL	bin	ECHDC2	ENSG00000121310	Prostate cancer	2.78007e-09	0.0557824	3.91122e-09	0.0776124	0.866605
PRACTICAL	cd8et	ECHDC2	ENSG00000121310	Prostate cancer	5.27481e-06	0.0558689	7.42103e-06	0.0777344	0.866384
PRACTICAL	nk	ECHDC2	ENSG00000121310	Prostate cancer	9.30444e-07	0.0566181	1.30902e-06	0.0787902	0.864589
PRACTICAL	cd8nc	TTC16	ENSG00000167094	Prostate cancer	1.70609e-05	0.00403356	0.000605045	0.142192	0.853152
PRACTICAL	mononc	COL9A2	ENSG00000049089	Prostate cancer	0.0221688	0.0876445	0.00782491	0.0300836	0.852278
PRACTICAL	monoc	LMNA	ENSG00000160789	Prostate cancer	7.0431e-06	0.0187097	5.45619e-05	0.144104	0.837124
PRACTICAL	cd4nc	NSUN4	ENSG00000117481	Prostate cancer	1.01223e-10	0.008299	2.11654e-09	0.17271	0.818991
PRACTICAL	nk	NSUN4	ENSG00000117481	Prostate cancer	7.95743e-10	0.00852834	1.66387e-08	0.17751	0.813961
PRACTICAL	bin	L3MBTL3	ENSG00000198945	Prostate cancer	1.6495e-13	0.0775818	2.35848e-13	0.110115	0.812303
PRACTICAL	cd4nc	KPNA4	ENSG00000186432	Prostate cancer	2.36851e-05	0.0250895	0.00016591	0.174948	0.799773
PRACTICAL	cd8et	HK1	ENSG00000156515	Prostate cancer	0.0428345	0.136982	0.0107176	0.0334981	0.775968
PRACTICAL	cd8nc	L3MBTL3	ENSG00000198945	Prostate cancer	5.88004e-17	0.106176	8.40739e-17	0.15107	0.742754
PRACTICAL	cd4et	TXN	ENSG00000136810	Prostate cancer	9.59113e-06	0.243605	7.11892e-07	0.0173423	0.739042
PRACTICAL	bmem	L3MBTL3	ENSG00000198945	Prostate cancer	1.57915e-12	0.111497	2.25789e-12	0.15869	0.729813
PRACTICAL	cd4nc	LSM6	ENSG00000164167	Prostate cancer	2.13831e-09	0.194863	8.58326e-10	0.0774908	0.727646
PRACTICAL	nk	PIP4K2A	ENSG00000150867	Prostate cancer	6.15801e-05	0.189431	2.74005e-05	0.083562	0.726918
PRACTICAL	cd8et	HIST1H2BL	ENSG00000185130	Prostate cancer	3.9056e-07	0.0114275	8.97464e-06	0.261865	0.726698
PRACTICAL	cd4nc	HKDC1	ENSG00000156510	Prostate cancer	0.00496705	0.222554	0.00122653	0.0542389	0.717014
PRACTICAL	bin	HIST1H2AM	ENSG00000233224	Prostate cancer	5.34775e-14	0.0104971	1.40973e-12	0.276003	0.7135
PRACTICAL	nkr	ZSCAN16	ENSG00000196812	Prostate cancer	1.24896e-05	0.00892693	0.000396356	0.282588	0.708076
PRACTICAL	cd4nc	PRKAR1B	ENSG00000188191	Prostate cancer	7.01967e-13	0.0233685	8.09568e-12	0.268797	0.707834
PRACTICAL	cd4nc	PIP4K2A	ENSG00000150867	Prostate cancer	4.00958e-06	0.203651	1.78409e-06	0.0899096	0.706434
PRACTICAL	cd8et	HIST1H3J	ENSG00000197153	Prostate cancer	1.51435e-05	0.010918	0.000399199	0.287109	0.701559
PRACTICAL	dc	COX6B1	ENSG00000126267	Prostate cancer	0.0273828	0.158081	0.0168707	0.0966941	0.700971
PRACTICAL	mononc	L3MBTL3	ENSG00000198945	Prostate cancer	0.00366232	0.120127	0.00523644	0.17106	0.699914
PRACTICAL	cd8nc	HIST1H3I	ENSG00000182572	Prostate cancer	2.04665e-12	0.0114194	5.24885e-11	0.292167	0.696414
PRACTICAL	cd4sox4	RPS3A	ENSG00000145425	Prostate cancer	4.4913e-07	0.200802	2.3493e-07	0.104341	0.694856
PRACTICAL	cd8et	TXN	ENSG00000136810	Prostate cancer	0.000331156	0.287328	2.45815e-05	0.0206365	0.69168
PRACTICAL	cd4nc	TXN	ENSG00000136810	Prostate cancer	0.0164865	0.276829	0.00122378	0.0198632	0.685598
PRACTICAL	cd8nc	HFE	ENSG00000010704	Prostate cancer	0.00127302	0.0939323	0.00304107	0.223713	0.67804
PRACTICAL	bin	PGBD1	ENSG00000137338	Prostate cancer	5.98545e-11	0.00992354	1.95117e-09	0.322826	0.66725
PRACTICAL	cd4nc	COX6B1	ENSG00000126267	Prostate cancer	2.2408e-34	0.206327	1.38057e-34	0.126452	0.66722
PRACTICAL	cd8nc	COX6B1	ENSG00000126267	Prostate cancer	2.24778e-13	0.206434	1.38487e-13	0.126518	0.667048
PRACTICAL	cd8et	SCRN2	ENSG00000141295	Prostate cancer	2.27336e-10	0.0381804	1.77198e-09	0.296934	0.664886
PRACTICAL	bmem	COX6B1	ENSG00000126267	Prostate cancer	1.37181e-06	0.209315	8.45181e-07	0.128298	0.662385
PRACTICAL	cd8et	GCHFR	ENSG00000137880	Prostate cancer	2.61678e-10	0.00023718	3.73148e-07	0.337553	0.662209
PRACTICAL	nk	SCRN2	ENSG00000141295	Prostate cancer	1.87345e-09	0.0387534	1.46027e-08	0.301405	0.659841
PRACTICAL	cd8et	PGBD1	ENSG00000137338	Prostate cancer	1.25545e-07	0.0104688	4.0926e-06	0.340619	0.648908
PRACTICAL	monoc	ZSCAN12	ENSG00000158691	Prostate cancer	8.84394e-13	0.0104588	2.89639e-11	0.341877	0.647664
PRACTICAL	cd8et	PIP4K2A	ENSG00000150867	Prostate cancer	0.00149746	0.244197	0.000666306	0.108012	0.645628
PRACTICAL	cd8nc	PIP4K2A	ENSG00000150867	Prostate cancer	0.0507585	0.197256	0.0225854	0.0871284	0.642271
PRACTICAL	dc	RPS3A	ENSG00000145425	Prostate cancer	5.20056e-09	0.236418	2.7203e-09	0.123025	0.640557
PRACTICAL	cd8s100b	ZSCAN12	ENSG00000158691	Prostate cancer	9.39239e-10	0.0107364	3.07601e-08	0.350978	0.638286
PRACTICAL	nk	COX6B1	ENSG00000126267	Prostate cancer	1.21127e-06	0.233512	7.4627e-07	0.143245	0.623241
PRACTICAL	bmem	TMEM14A	ENSG00000096092	Prostate cancer	0.101918	0.194585	0.0288738	0.0545066	0.620116
PRACTICAL	nk	IGF1R	ENSG00000140443	Prostate cancer	0.0312834	0.301838	0.00526409	0.0501791	0.611435
PRACTICAL	cd4nc	FAAH	ENSG00000117480	Prostate cancer	3.98799e-07	0.0180562	8.33683e-06	0.376856	0.605079
PRACTICAL	cd4et	COX6B1	ENSG00000126267	Prostate cancer	1.69804e-06	0.2457	1.04617e-06	0.150774	0.603523
PRACTICAL	nk	RPS3A	ENSG00000145425	Prostate cancer	6.32832e-20	0.264775	3.31021e-20	0.137901	0.597325
PRACTICAL	cd8nc	HIST1H2AI	ENSG00000196747	Prostate cancer	1.78055e-07	0.0169261	4.108e-06	0.389916	0.593154
PRACTICAL	cd8et	ITGA1	ENSG00000213949	Prostate cancer	0.0125871	0.220903	0.0101739	0.177974	0.578362
PRACTICAL	cd8et	TTC16	ENSG00000167094	Prostate cancer	1.27414e-11	0.0116075	4.51859e-10	0.411068	0.577324
PRACTICAL	cd8s100b	PIP4K2A	ENSG00000150867	Prostate cancer	0.0291199	0.268544	0.0129553	0.118904	0.570478
PRACTICAL	cd4nc	SCAND3	ENSG00000232040	Prostate cancer	5.04058e-20	0.0108166	1.95802e-18	0.419601	0.569582
PRACTICAL	cd4et	LSM6	ENSG00000164167	Prostate cancer	0.0234133	0.285042	0.00939818	0.113848	0.568298
PRACTICAL	cd4nc	XBP1	ENSG00000100219	Prostate cancer	2.41386e-34	0.169186	3.87127e-34	0.270775	0.560039
PRACTICAL	cd8nc	XBP1	ENSG00000100219	Prostate cancer	2.00708e-15	0.169923	3.21888e-15	0.271959	0.558119
PRACTICAL	cd4et	HIST1H2BG	ENSG00000187990	Prostate cancer	0.000221778	0.0939961	0.000821006	0.347409	0.557552
PRACTICAL	cd8et	SMCR5	ENSG00000226746	Prostate cancer	0.00502874	0.0231185	0.0743435	0.341221	0.556288
PRACTICAL	cd4et	POLI	ENSG00000101751	Prostate cancer	0.000203418	0.00546618	0.0158165	0.424461	0.554053
PRACTICAL	bin	MPHOSPH6	ENSG00000135698	Prostate cancer	5.48072e-06	0.00151314	0.00165612	0.456687	0.540138
PRACTICAL	cd4nc	EBLN2	ENSG00000255423	Prostate cancer	0.0234562	0.282064	0.0121682	0.145788	0.536524
PRACTICAL	mononc	COX6B1	ENSG00000126267	Prostate cancer	0.0592078	0.22861	0.0364783	0.140313	0.535391
PRACTICAL	dc	DHX16	ENSG00000204560	Prostate cancer	4.77455e-11	1.6815e-09	0.0128574	0.452466	0.534676
PRACTICAL	cd4nc	NINL	ENSG00000101004	Prostate cancer	0.00103938	0.192937	0.00147447	0.273169	0.531379
PRACTICAL	nkr	HMGN4	ENSG00000182952	Prostate cancer	3.14159e-17	0.0680768	1.87584e-16	0.405959	0.525964
PRACTICAL	cd8et	COX6B1	ENSG00000126267	Prostate cancer	1.2923e-20	0.299106	7.96198e-21	0.183764	0.517129
PRACTICAL	cd8et	HVCN1	ENSG00000122986	Prostate cancer	0.035698	0.232812	0.0286815	0.186537	0.516271
PRACTICAL	cd4nc	HIST1H2BM	ENSG00000196374	Prostate cancer	0.000554057	0.0196207	0.0129006	0.456334	0.510591
PRACTICAL	monoc	HIST1H4A	ENSG00000196176	Prostate cancer	3.02214e-14	0.151715	6.81323e-14	0.341526	0.506759
PRACTICAL	cd8nc	U2AF1L4	ENSG00000161265	Prostate cancer	5.59072e-18	0.30914	3.45677e-18	0.190643	0.500217
PRACTICAL	dc	ZNF322	ENSG00000181315	Prostate cancer	2.8062e-08	0.0693449	1.74814e-07	0.43149	0.499165
PRACTICAL	bin	H2AFV	ENSG00000105968	Prostate cancer	0.00821629	0.461422	0.000561002	0.0310067	0.498794
PRACTICAL	cd8nc	LSM6	ENSG00000164167	Prostate cancer	0.00514278	0.361677	0.00206433	0.144692	0.486424
PRACTICAL	cd4nc	ALG9	ENSG00000086848	Prostate cancer	0.0603492	0.118671	0.114665	0.224997	0.481317
PRACTICAL	nk	HVCN1	ENSG00000122986	Prostate cancer	0.0193762	0.269361	0.0155678	0.215938	0.479757
PRACTICAL	nk	RFTN1	ENSG00000131378	Prostate cancer	0.000506108	0.419886	0.000128318	0.105984	0.473495
PRACTICAL	mononc	PCF11	ENSG00000165494	Prostate cancer	0.310334	0.133851	0.0593016	0.025106	0.471407
PRACTICAL	monoc	COX6B1	ENSG00000126267	Prostate cancer	3.84535e-06	0.32914	2.36914e-06	0.202317	0.468536
PRACTICAL	cd4nc	GDI2	ENSG00000057608	Prostate cancer	3.62128e-47	0.273972	3.4602e-47	0.261321	0.464707
PRACTICAL	cd8s100b	HIST1H2AK	ENSG00000184348	Prostate cancer	6.83537e-16	0.021547	1.64121e-14	0.516895	0.461558
PRACTICAL	bin	HIST1H2BJ	ENSG00000124635	Prostate cancer	3.94839e-15	0.0740399	2.48329e-14	0.465205	0.460755
PRACTICAL	cd4et	U2AF1L4	ENSG00000161265	Prostate cancer	1.70351e-14	0.334818	1.05329e-14	0.206561	0.458621
PRACTICAL	bin	HIST1H2BG	ENSG00000187990	Prostate cancer	7.92589e-07	0.115635	2.93412e-06	0.427616	0.456746
PRACTICAL	cd4nc	HIST1H4I	ENSG00000198339	Prostate cancer	6.8575e-09	0.0750206	4.30517e-08	0.470528	0.454451
PRACTICAL	cd8s100b	HIST1H2BD	ENSG00000158373	Prostate cancer	0.0159848	0.111604	0.0525177	0.36622	0.453673
PRACTICAL	cd8nc	IGFLR1	ENSG00000126246	Prostate cancer	2.63075e-11	0.33862	1.62657e-11	0.208913	0.452467
PRACTICAL	cd8s100b	HIST1H2AB	ENSG00000137259	Prostate cancer	2.4672e-09	0.167725	5.59765e-09	0.380086	0.452189
PRACTICAL	cd8et	TMEM204	ENSG00000131634	Prostate cancer	8.46473e-36	0.38681	3.59303e-36	0.16374	0.44945
PRACTICAL	cd4nc	U2AF1L4	ENSG00000161265	Prostate cancer	1.78001e-60	0.343257	1.10059e-60	0.211793	0.444951
PRACTICAL	bin	COX6B1	ENSG00000126267	Prostate cancer	1.10023e-08	0.344251	6.77857e-09	0.211652	0.444097
PRACTICAL	nkr	ANXA11	ENSG00000122359	Prostate cancer	0.0023363	0.1025	0.0100717	0.441433	0.443659
PRACTICAL	bmem	HIST1H2BG	ENSG00000187990	Prostate cancer	5.37995e-16	0.118864	1.99163e-15	0.439587	0.441549
PRACTICAL	cd8et	GDI2	ENSG00000057608	Prostate cancer	1.80804e-20	0.286079	1.72772e-20	0.27293	0.440991
PRACTICAL	bin	AC022498.1	ENSG00000213132	Prostate cancer	0.125509	0.398017	0.00905743	0.0282839	0.439132
PRACTICAL	nk	GDI2	ENSG00000057608	Prostate cancer	7.10048e-12	0.287796	6.78505e-12	0.274573	0.437631
PRACTICAL	cd4et	HIST1H4B	ENSG00000124529	Prostate cancer	4.55048e-06	0.17316	1.02579e-05	0.389907	0.436919
PRACTICAL	nk	LRRC16A	ENSG00000079691	Prostate cancer	0.0220445	0.210497	0.031622	0.301514	0.434322
PRACTICAL	cd8et	HIST1H2AJ	ENSG00000182611	Prostate cancer	5.61984e-10	0.0233139	1.30851e-08	0.542401	0.434285
PRACTICAL	cd4nc	HIST1H2BI	ENSG00000168242	Prostate cancer	0.00704825	0.105042	0.0286669	0.426799	0.432443
PRACTICAL	nk	IGFLR1	ENSG00000126246	Prostate cancer	9.8879e-12	0.354537	6.1136e-12	0.21878	0.426683
PRACTICAL	cd8et	IGFLR1	ENSG00000126246	Prostate cancer	2.44897e-08	0.354602	1.51418e-08	0.218821	0.426578
PRACTICAL	bin	IGFLR1	ENSG00000126246	Prostate cancer	0.0003895	0.354948	0.000240825	0.219036	0.425385
PRACTICAL	bmem	IGFLR1	ENSG00000126246	Prostate cancer	4.56229e-07	0.35646	2.82082e-07	0.219973	0.423566
PRACTICAL	bmem	HIST1H3A	ENSG00000198366	Prostate cancer	0.00612526	0.171189	0.0138092	0.385518	0.423359
PRACTICAL	cd4et	IGFLR1	ENSG00000126246	Prostate cancer	0.000725645	0.35725	0.00044866	0.220463	0.421113
PRACTICAL	cd8et	HIST1H2BK	ENSG00000197903	Prostate cancer	0.00666711	0.0730752	0.0418814	0.458624	0.419752
PRACTICAL	dc	GDI2	ENSG00000057608	Prostate cancer	6.40342e-06	0.297078	6.11858e-06	0.283444	0.419466
PRACTICAL	bin	U2AF1L4	ENSG00000161265	Prostate cancer	7.07646e-07	0.359233	4.37542e-07	0.221697	0.419068
PRACTICAL	cd4nc	TMEM204	ENSG00000131634	Prostate cancer	1.33843e-24	0.411119	5.68123e-25	0.174093	0.414789
PRACTICAL	cd8et	U2AF1L4	ENSG00000161265	Prostate cancer	3.91873e-16	0.362974	2.42297e-16	0.224016	0.41301
PRACTICAL	nk	U2AF1L4	ENSG00000161265	Prostate cancer	7.70383e-17	0.363053	4.76332e-17	0.224065	0.412882
PRACTICAL	cd8nc	TACC1	ENSG00000147526	Prostate cancer	0.0241728	0.27622	0.0231342	0.26394	0.412533
PRACTICAL	cd8et	HIST1H2BI	ENSG00000168242	Prostate cancer	5.77662e-09	0.116242	2.34948e-08	0.472372	0.411386
PRACTICAL	cd8s100b	U2AF1L4	ENSG00000161265	Prostate cancer	0.00654805	0.35746	0.0040487	0.220608	0.411335
PRACTICAL	bmem	U2AF1L4	ENSG00000161265	Prostate cancer	3.31579e-05	0.364544	2.05017e-05	0.224989	0.410413
PRACTICAL	cd8et	LINC00240	ENSG00000224843	Prostate cancer	6.47183e-09	0.0771135	4.31706e-08	0.51398	0.408906
PRACTICAL	bin	GDI2	ENSG00000057608	Prostate cancer	5.63514e-12	0.302762	5.38481e-12	0.288904	0.408334
PRACTICAL	cd8et	MAD1L1	ENSG00000002822	Prostate cancer	1.49164e-06	0.0650321	1.20967e-05	0.52698	0.407974
PRACTICAL	cd8s100b	TXN	ENSG00000136810	Prostate cancer	0.279615	0.272378	0.0207556	0.019811	0.407441
PRACTICAL	cd4nc	IGFLR1	ENSG00000126246	Prostate cancer	1.03209e-41	0.367977	6.38133e-42	0.227112	0.404911
PRACTICAL	bin	HIST1H4I	ENSG00000198339	Prostate cancer	2.11544e-15	0.0820088	1.32809e-14	0.514452	0.403539
PRACTICAL	cd4et	PRSS16	ENSG00000112812	Prostate cancer	2.36811e-08	0.0806724	1.5153e-07	0.515803	0.403524
PRACTICAL	cd8s100b	HIST1H2AG	ENSG00000196787	Prostate cancer	2.51362e-07	0.0820325	1.57854e-06	0.514755	0.40321
PRACTICAL	dc	HCG11	ENSG00000228223	Prostate cancer	2.27115e-10	0.0869285	1.33321e-09	0.509885	0.403186
PRACTICAL	cd8nc	HIST1H2BI	ENSG00000168242	Prostate cancer	3.53778e-06	0.118266	1.43889e-05	0.480612	0.401104
PRACTICAL	cd8et	HIST1H4I	ENSG00000198339	Prostate cancer	1.93974e-44	0.0827146	1.21778e-43	0.518888	0.398397
PRACTICAL	cd4nc	HIST1H3B	ENSG00000124693	Prostate cancer	2.23611e-09	0.186753	5.07329e-09	0.423315	0.389932
PRACTICAL	bmem	FNBP4	ENSG00000109920	Prostate cancer	7.43677e-09	0.0218588	2.00864e-07	0.590009	0.388132
PRACTICAL	cd8et	HIST1H2AH	ENSG00000184825	Prostate cancer	5.88166e-06	0.0842337	3.69069e-05	0.528172	0.387552
PRACTICAL	cd8nc	TMEM156	ENSG00000121895	Prostate cancer	4.58953e-28	0.336118	3.82491e-28	0.279737	0.384145
PRACTICAL	cd4et	GDI2	ENSG00000057608	Prostate cancer	9.89281e-09	0.315436	9.45276e-09	0.301021	0.383544
PRACTICAL	dc	HIST1H2AE	ENSG00000168274	Prostate cancer	0.00637827	0.126002	0.0236127	0.46609	0.377916
PRACTICAL	cd8et	TMEM156	ENSG00000121895	Prostate cancer	2.00255e-32	0.339528	1.66893e-32	0.282584	0.377887
PRACTICAL	cd4nc	RPS6KL1	ENSG00000198208	Prostate cancer	0.00681402	0.569265	0.000552075	0.0457445	0.377625
PRACTICAL	bin	HIST1H2AB	ENSG00000137259	Prostate cancer	4.07749e-07	0.191013	9.25113e-07	0.432999	0.375987
PRACTICAL	nk	RPS6KL1	ENSG00000198208	Prostate cancer	5.21254e-07	0.578472	4.22323e-08	0.046493	0.375035
PRACTICAL	dc	FAIM3	ENSG00000162894	Prostate cancer	0.167881	0.396196	0.0182439	0.0426805	0.374998
PRACTICAL	cd8s100b	HIST1H4H	ENSG00000158406	Prostate cancer	1.10745e-21	0.123	4.5404e-21	0.503913	0.373087
PRACTICAL	monoc	HIST1H3D	ENSG00000197409	Prostate cancer	0.000103578	0.138245	0.000366471	0.488752	0.372533
PRACTICAL	nk	HIST1H2BB	ENSG00000196226	Prostate cancer	0.00196804	0.190657	0.00447734	0.433379	0.369519
PRACTICAL	cd4et	ZNF391	ENSG00000124613	Prostate cancer	7.34712e-21	0.0704359	5.90924e-20	0.566147	0.363417
PRACTICAL	monoc	IGFLR1	ENSG00000126246	Prostate cancer	0.000475991	0.394695	0.000294301	0.243676	0.360859
PRACTICAL	nkr	HIST1H2BC	ENSG00000180596	Prostate cancer	1.29717e-10	0.186393	3.15488e-10	0.45297	0.360636
PRACTICAL	cd8s100b	TMEM156	ENSG00000121895	Prostate cancer	1.41026e-06	0.350133	1.17531e-06	0.291442	0.358422
PRACTICAL	cd4nc	TMEM156	ENSG00000121895	Prostate cancer	1.24624e-58	0.350451	1.03862e-58	0.291708	0.357841
PRACTICAL	cd4nc	AC062017.1	ENSG00000222020	Prostate cancer	5.65255e-06	0.567929	7.47688e-07	0.0747653	0.357299
PRACTICAL	mononc	HIST1H4J	ENSG00000197238	Prostate cancer	0.000249063	0.0262144	0.0058441	0.614749	0.352943
PRACTICAL	nk	TMEM156	ENSG00000121895	Prostate cancer	2.94743e-49	0.357443	2.45639e-49	0.297547	0.34501
PRACTICAL	cd4et	HIST1H2BH	ENSG00000197459	Prostate cancer	1.20387e-15	0.132092	4.77517e-15	0.523603	0.344305
PRACTICAL	bin	HIST1H2AL	ENSG00000198374	Prostate cancer	0.000643241	0.0244984	0.0161514	0.614796	0.343911
PRACTICAL	cd8nc	PRSS16	ENSG00000112812	Prostate cancer	0.000180007	0.0892503	0.00115183	0.570757	0.338661
PRACTICAL	cd8nc	HIST1H2BB	ENSG00000196226	Prostate cancer	7.74955e-08	0.202253	1.76305e-07	0.459794	0.337953
PRACTICAL	bin	SOCS5	ENSG00000171150	Prostate cancer	7.8086e-05	0.381067	5.7845e-05	0.281952	0.336845
PRACTICAL	nk	HIST1H2BI	ENSG00000168242	Prostate cancer	7.13224e-07	0.131728	2.90083e-06	0.535431	0.332838
PRACTICAL	cd8et	HIST1H4F	ENSG00000198327	Prostate cancer	8.47021e-20	0.136624	3.31423e-19	0.534253	0.329123
PRACTICAL	bin	CD27-AS1	ENSG00000215039	Prostate cancer	0.0942839	0.507496	0.0109489	0.0586053	0.328665
PRACTICAL	cd4nc	ASL	ENSG00000126522	Prostate cancer	7.26555e-07	0.43576	3.9738e-07	0.238007	0.326232
PRACTICAL	cd8s100b	HIST1H2BG	ENSG00000187990	Prostate cancer	0.00213193	0.141261	0.00789233	0.522615	0.3261
PRACTICAL	mononc	TECPR1	ENSG00000205356	Prostate cancer	3.79544e-33	1.38012e-31	0.0183356	0.666416	0.315249
PRACTICAL	cd8s100b	HIST1H2BF	ENSG00000197846	Prostate cancer	3.16624e-10	0.151128	1.12832e-09	0.538247	0.310625
PRACTICAL	bin	PWWP2A	ENSG00000170234	Prostate cancer	0.0167111	0.529853	0.00438213	0.138633	0.310421
PRACTICAL	bin	TMEM204	ENSG00000131634	Prostate cancer	1.21698e-08	0.486129	5.16572e-09	0.20604	0.307831
PRACTICAL	cd8nc	PWWP2A	ENSG00000170234	Prostate cancer	4.59814e-06	0.548728	1.20577e-06	0.143585	0.307681
PRACTICAL	nk	OSBPL7	ENSG00000006025	Prostate cancer	0.00460606	0.07451	0.0358735	0.580003	0.305008
PRACTICAL	bmem	TSPAN14	ENSG00000108219	Prostate cancer	0.0216345	0.107388	0.0953315	0.472898	0.302747
PRACTICAL	cd4et	CCDC66	ENSG00000180376	Prostate cancer	2.81116e-10	0.43948	1.65881e-10	0.259027	0.301493
PRACTICAL	nk	HIST1H4K	ENSG00000197914	Prostate cancer	0.000132758	0.0281757	0.00314475	0.667121	0.301426
PRACTICAL	cd4sox4	BTN2A1	ENSG00000112763	Prostate cancer	0.000258112	0.115251	0.0013049	0.58236	0.300826
PRACTICAL	cd4nc	DNTTIP1	ENSG00000101457	Prostate cancer	0.0512074	0.281513	0.056493	0.31027	0.300516
PRACTICAL	cd8nc	HIST1H4F	ENSG00000198327	Prostate cancer	0.00811102	0.134506	0.0317367	0.525995	0.299651
PRACTICAL	cd4nc	TNXB	ENSG00000168477	Prostate cancer	7.41639e-11	2.59155e-09	0.0195092	0.681535	0.298956
PRACTICAL	cd8et	HIST1H2AI	ENSG00000196747	Prostate cancer	4.84547e-11	0.0292738	1.11792e-09	0.675092	0.295634
PRACTICAL	bmem	NDUFAF7	ENSG00000003509	Prostate cancer	0.185539	0.343056	0.0624977	0.115263	0.293645
PRACTICAL	cd4nc	USP8	ENSG00000138592	Prostate cancer	0.0206211	0.468253	0.00920188	0.208658	0.293266
PRACTICAL	cd8nc	GDI2	ENSG00000057608	Prostate cancer	9.31655e-21	0.362451	8.90268e-21	0.346059	0.29149
PRACTICAL	nk	KLF7	ENSG00000118263	Prostate cancer	0.00028931	0.256441	0.000512747	0.454204	0.288553
PRACTICAL	cd4nc	HLA-DQA1	ENSG00000196735	Prostate cancer	5.55558e-12	1.38463e-07	2.86076e-05	0.712709	0.287263
PRACTICAL	cd4nc	UMODL1	ENSG00000177398	Prostate cancer	1.33339e-07	3.46549e-07	0.199099	0.517174	0.283726
PRACTICAL	cd4nc	CCDC144A	ENSG00000170160	Prostate cancer	0.0949718	0.0874092	0.279441	0.256908	0.28127
PRACTICAL	mononc	ANPEP	ENSG00000166825	Prostate cancer	9.27281e-13	0.566332	2.53686e-13	0.154659	0.279009
PRACTICAL	cd4nc	SMCR5	ENSG00000226746	Prostate cancer	7.08371e-12	0.0457296	1.04724e-10	0.675775	0.278496
PRACTICAL	cd4nc	GS1-124K5.3	ENSG00000223473	Prostate cancer	3.82735e-15	0.468449	2.15419e-15	0.263394	0.268157
PRACTICAL	cd8et	ARHGEF26	ENSG00000114790	Prostate cancer	9.76344e-05	0.0204625	0.00338288	0.708728	0.267329
PRACTICAL	nk	MRPL10	ENSG00000159111	Prostate cancer	3.30076e-30	0.0837257	2.57282e-29	0.652347	0.263927
PRACTICAL	cd8nc	HIST1H2BF	ENSG00000197846	Prostate cancer	0.000144198	0.162528	0.000513865	0.578927	0.257887
PRACTICAL	dc	EIF2S2	ENSG00000125977	Prostate cancer	0.27712	0.402102	0.026165	0.0377087	0.256904
PRACTICAL	cd4nc	FAM216A	ENSG00000204856	Prostate cancer	0.0261121	0.124263	0.10451	0.497096	0.248019
PRACTICAL	nk	SNRPC	ENSG00000124562	Prostate cancer	3.33868e-06	0.000190689	0.0129717	0.740634	0.2462
PRACTICAL	dc	IRF5	ENSG00000128604	Prostate cancer	0.0233275	0.697986	0.00134182	0.0399113	0.237433
PRACTICAL	cd4nc	AUH	ENSG00000148090	Prostate cancer	0.0969627	0.56836	0.0150407	0.0879313	0.231705
PRACTICAL	cd4nc	HIST1H2BE	ENSG00000197697	Prostate cancer	3.39013e-07	0.176206	1.15865e-06	0.601998	0.221795
PRACTICAL	cd4nc	TNFSF10	ENSG00000121858	Prostate cancer	1.47915e-05	0.260464	2.97592e-05	0.523814	0.215678
PRACTICAL	cd8et	ARPC3	ENSG00000111229	Prostate cancer	0.000213052	0.151357	0.000890011	0.63207	0.215469
PRACTICAL	cd4nc	MAST4	ENSG00000069020	Prostate cancer	6.31172e-05	0.58178	2.20582e-05	0.203105	0.21503
PRACTICAL	cd8et	IL11RA	ENSG00000137070	Prostate cancer	0.000373395	0.000981465	0.216927	0.569978	0.21174
PRACTICAL	mononc	MBD2	ENSG00000134046	Prostate cancer	0.00293205	0.00717447	0.227967	0.557611	0.204315
PRACTICAL	cd8nc	RAD51C	ENSG00000108384	Prostate cancer	0.000529686	0.00771312	0.0510117	0.742618	0.198127
PRACTICAL	cd8nc	ZSCAN9	ENSG00000137185	Prostate cancer	2.89186e-14	0.0241806	9.31371e-13	0.778581	0.197239
PRACTICAL	nkr	ZNF322	ENSG00000181315	Prostate cancer	0.0163551	0.0947208	0.101886	0.589875	0.197164
PRACTICAL	nk	HIST1H2BO	ENSG00000196331	Prostate cancer	2.30962e-30	0.0302995	6.08842e-29	0.79856	0.17114
PRACTICAL	cd4nc	TBC1D4	ENSG00000136111	Prostate cancer	4.00896e-09	0.641723	1.20035e-09	0.191977	0.1663
PRACTICAL	cd8nc	TNFSF10	ENSG00000121858	Prostate cancer	0.0436711	0.235148	0.0878623	0.472937	0.160381
PRACTICAL	cd4et	PRRT1	ENSG00000204314	Prostate cancer	3.38131e-12	3.69228e-09	0.000773096	0.844094	0.155133
PRACTICAL	bin	RAD51C	ENSG00000108384	Prostate cancer	8.61011e-06	0.00878862	0.000829202	0.846249	0.144125
PRACTICAL	bmem	U91328.19	ENSG00000272462	Prostate cancer	0.168723	0.106472	0.362954	0.228908	0.132942
PRACTICAL	monoc	RAD51C	ENSG00000108384	Prostate cancer	1.16889e-05	0.00893628	0.0011257	0.860484	0.129442
PRACTICAL	cd8et	MRPL10	ENSG00000159111	Prostate cancer	1.77759e-07	0.10001	1.38556e-06	0.779423	0.120565
PRACTICAL	nkr	BTN3A2	ENSG00000186470	Prostate cancer	4.00189e-06	0.156905	1.84532e-05	0.72339	0.119682
PRACTICAL	monoc	NKAPL	ENSG00000189134	Prostate cancer	1.64259e-09	0.0263751	5.32086e-08	0.854251	0.119373
PRACTICAL	cd8et	HIST1H3I	ENSG00000182572	Prostate cancer	0.00543948	0.0278055	0.139501	0.712988	0.114266
PRACTICAL	nkr	HIST1H2BN	ENSG00000233822	Prostate cancer	0.000996442	0.033843	0.02447	0.830987	0.109703
PRACTICAL	cd8nc	SNRPA	ENSG00000077312	Prostate cancer	1.75266e-18	1.57072e-18	0.470108	0.421199	0.108693
PRACTICAL	cd8et	RAD51C	ENSG00000108384	Prostate cancer	1.66103e-09	0.00916818	1.59966e-07	0.882839	0.107992
PRACTICAL	mononc	RUNX1	ENSG00000159216	Prostate cancer	0.228537	0.22724	0.21998	0.218626	0.105617
PRACTICAL	cd4nc	RAD51C	ENSG00000108384	Prostate cancer	9.8438e-13	0.00919725	9.48014e-11	0.885642	0.105161
PRACTICAL	cd8et	ASL	ENSG00000126522	Prostate cancer	0.000784895	0.581804	0.000429288	0.318111	0.0988706
PRACTICAL	monoc	ZKSCAN4	ENSG00000187626	Prostate cancer	9.85209e-15	0.0269602	3.19897e-13	0.875298	0.0977414
PRACTICAL	nk	RAD51C	ENSG00000108384	Prostate cancer	1.33132e-19	0.00930708	1.28214e-17	0.89623	0.094463
PRACTICAL	monoc	GSTP1	ENSG00000084207	Prostate cancer	5.18324e-10	0.00663954	7.05564e-08	0.903711	0.089649
PRACTICAL	cd4sox4	NCR3	ENSG00000204475	Prostate cancer	2.22458e-10	2.53117e-09	0.0736856	0.838319	0.0879951
PRACTICAL	cd4et	RNASEH2C	ENSG00000172922	Prostate cancer	0.000399242	0.148285	0.00205228	0.762161	0.087103
PRACTICAL	nk	ZNF165	ENSG00000197279	Prostate cancer	1.3555e-08	0.0283604	4.24797e-07	0.888696	0.0829427
PRACTICAL	cd4sox4	RGL2	ENSG00000237441	Prostate cancer	3.13646e-08	1.58295e-07	0.152832	0.771255	0.0759132
PRACTICAL	cd8et	IPP	ENSG00000197429	Prostate cancer	0.000472791	0.042629	0.00988509	0.891231	0.0557826
PRACTICAL	nk	HSPA1L	ENSG00000204390	Prostate cancer	2.50176e-10	3.18241e-09	0.0689506	0.877061	0.0539887
PRACTICAL	cd8et	ATP9B	ENSG00000166377	Prostate cancer	2.52792e-16	4.21409e-16	0.357698	0.596244	0.046058
PRACTICAL	cd8s100b	GSTP1	ENSG00000084207	Prostate cancer	5.46045e-11	0.00698729	7.43298e-09	0.951095	0.0419175
PRACTICAL	nk	TAPSAR1	ENSG00000204261	Prostate cancer	7.04722e-08	1.23097e-07	0.350097	0.611493	0.03841
PRACTICAL	plasma	WDR46	ENSG00000227057	Prostate cancer	3.49271e-08	1.62881e-07	0.170191	0.793644	0.0361649
PRACTICAL	cd8et	UBE2B	ENSG00000119048	Prostate cancer	3.80365e-06	1.50572e-05	0.19445	0.76972	0.0358116
PRACTICAL	nkr	STK19	ENSG00000204344	Prostate cancer	7.1574e-10	2.80336e-09	0.196555	0.769831	0.0336139
PRACTICAL	cd4nc	GPX1	ENSG00000233276	Prostate cancer	1.04467e-07	0.0389073	2.4907e-06	0.927596	0.0334941
PRACTICAL	cd4et	ASB8	ENSG00000177981	Prostate cancer	7.87455e-06	5.44727e-06	0.571394	0.395232	0.0333611
PRACTICAL	cd4nc	AP1G2	ENSG00000213983	Prostate cancer	0.0114579	0.018203	0.361994	0.575061	0.0332843
PRACTICAL	plasma	HLA-DOB	ENSG00000241106	Prostate cancer	4.09312e-08	1.5385e-07	0.203894	0.766357	0.0297481
PRACTICAL	cd4et	HLA-DOA	ENSG00000204252	Prostate cancer	2.47491e-08	1.70658e-07	0.122939	0.847696	0.0293651
PRACTICAL	nk	OTUD7B	ENSG00000163113	Prostate cancer	8.36225e-09	6.92221e-09	0.531193	0.439689	0.0291178
PRACTICAL	cd8et	STYX	ENSG00000198252	Prostate cancer	6.71225e-13	2.3334e-12	0.2172	0.755032	0.0277674
PRACTICAL	cd4nc	FCGRT	ENSG00000104870	Prostate cancer	0.000752524	0.0682425	0.00986549	0.894624	0.026516
PRACTICAL	cd4nc	TCF7L1	ENSG00000152284	Prostate cancer	6.22666e-19	2.49889e-19	0.695625	0.279144	0.0252305
PRACTICAL	cd4nc	PPFIBP2	ENSG00000166387	Prostate cancer	3.90292e-81	0.00840399	4.49996e-79	0.968933	0.0226627
PRACTICAL	cd8nc	PPFIBP2	ENSG00000166387	Prostate cancer	5.90922e-28	0.00840399	6.81316e-26	0.968933	0.0226627
PRACTICAL	bmem	HIST1H4E	ENSG00000198518	Prostate cancer	1.05753e-15	0.212639	3.80593e-15	0.765238	0.0221239
PRACTICAL	cd8nc	PHYKPL	ENSG00000175309	Prostate cancer	0.0021779	0.00353682	0.370558	0.60175	0.021978
PRACTICAL	cd8et	PPFIBP2	ENSG00000166387	Prostate cancer	4.86092e-08	0.00842377	5.6045e-06	0.971216	0.0203544
PRACTICAL	cd4sox4	SYNGAP1	ENSG00000197283	Prostate cancer	7.30359e-13	2.01197e-07	3.55685e-06	0.97981	0.0201859
PRACTICAL	cd8et	H1FX-AS1	ENSG00000206417	Prostate cancer	1.83202e-24	3.76087e-24	0.321362	0.659689	0.0189492
PRACTICAL	bin	VAMP5	ENSG00000168899	Prostate cancer	6.25407e-21	8.71956e-19	0.00698688	0.974106	0.0189069
PRACTICAL	cd4et	PPFIBP2	ENSG00000166387	Prostate cancer	7.07686e-16	0.00844145	8.15941e-14	0.973257	0.0183014
PRACTICAL	cd8et	TGFB1	ENSG00000105329	Prostate cancer	6.37345e-19	3.02296e-18	0.170952	0.810816	0.0182317
PRACTICAL	nk	GPR56	ENSG00000205336	Prostate cancer	1.19622e-08	0.018346	6.28251e-07	0.96351	0.0181434
PRACTICAL	cd4et	GSTP1	ENSG00000084207	Prostate cancer	2.34478e-24	0.0071611	3.19181e-22	0.97478	0.0180593
PRACTICAL	nk	GNMT	ENSG00000124713	Prostate cancer	1.40168e-11	0.0100894	1.351e-09	0.972444	0.0174666
PRACTICAL	mononc	GSTP1	ENSG00000084207	Prostate cancer	1.3589e-64	0.00717294	1.84979e-62	0.976392	0.0164347
PRACTICAL	nk	BAK1	ENSG00000030110	Prostate cancer	2.59859e-08	1.91862e-07	0.117408	0.866841	0.0157509
PRACTICAL	cd8et	GSTP1	ENSG00000084207	Prostate cancer	1.7494e-23	0.00718021	2.38136e-21	0.977383	0.0154369
PRACTICAL	cd4et	LST1	ENSG00000204482	Prostate cancer	6.77653e-10	2.29519e-09	0.224459	0.760223	0.015318
PRACTICAL	nkr	CAPN12	ENSG00000182472	Prostate cancer	4.31881e-29	1.95223e-28	0.178394	0.806377	0.015229
PRACTICAL	cd4nc	BNIPL	ENSG00000163141	Prostate cancer	4.13991e-09	1.13632e-08	0.262979	0.721809	0.0152121
PRACTICAL	cd8s100b	MICB	ENSG00000204516	Prostate cancer	5.0874e-11	2.92231e-09	0.016851	0.967944	0.0152053
PRACTICAL	nk	ASB8	ENSG00000177981	Prostate cancer	3.31316e-06	1.02651e-05	0.24041	0.744841	0.0147359
PRACTICAL	cd4nc	GSTP1	ENSG00000084207	Prostate cancer	3.4128e-118	0.0071903	4.64564e-116	0.978758	0.0140518
PRACTICAL	plasma	ZNRD1	ENSG00000066379	Prostate cancer	5.71444e-08	1.94306e-07	0.224178	0.762251	0.0135703
PRACTICAL	bin	PEX6	ENSG00000124587	Prostate cancer	6.95364e-10	0.0101348	6.70236e-08	0.976844	0.0130216
PRACTICAL	cd8s100b	PEX6	ENSG00000124587	Prostate cancer	1.28309e-06	0.0101371	0.000123673	0.977061	0.012677
PRACTICAL	plasma	TRIM26	ENSG00000234127	Prostate cancer	6.57563e-10	1.19007e-08	0.0517165	0.935958	0.0123254
PRACTICAL	nk	METTL10	ENSG00000203791	Prostate cancer	3.22437e-07	2.70225e-06	0.10532	0.882641	0.0120368
PRACTICAL	monoc	NCR3	ENSG00000204475	Prostate cancer	8.69321e-10	2.1135e-09	0.287948	0.700051	0.0120008
PRACTICAL	nkr	PBX2	ENSG00000204304	Prostate cancer	4.55345e-10	4.21767e-09	0.0964215	0.893105	0.0104733
PRACTICAL	dc	TNF	ENSG00000232810	Prostate cancer	1.94158e-19	2.98796e-09	6.43109e-11	0.989692	0.010308
PRACTICAL	cd4nc	HLA-DRB1	ENSG00000196126	Prostate cancer	2.29598e-08	1.50451e-07	0.131056	0.85878	0.0101636
PRACTICAL	bin	NOTCH4	ENSG00000204301	Prostate cancer	3.78331e-10	4.27926e-09	0.080472	0.910203	0.0093249
PRACTICAL	dc	RXRB	ENSG00000204231	Prostate cancer	1.97119e-08	1.79964e-07	0.0979124	0.893903	0.00818391
PRACTICAL	nk	ASRGL1	ENSG00000162174	Prostate cancer	1.77118e-05	0.000589672	0.0289085	0.962433	0.00805121
PRACTICAL	plasma	C6orf136	ENSG00000204564	Prostate cancer	2.38302e-13	3.67664e-09	6.43019e-05	0.992077	0.00785848
PRACTICAL	mononc	HKR1	ENSG00000181666	Prostate cancer	2.75458e-29	2.12684e-28	0.113781	0.878509	0.00770957
PRACTICAL	bin	HELZ2	ENSG00000130589	Prostate cancer	1.27297e-18	5.56057e-18	0.184867	0.807525	0.0076075
PRACTICAL	cd4nc	PRKCI	ENSG00000163558	Prostate cancer	6.98815e-61	3.15284e-60	0.180063	0.812381	0.00755601
PRACTICAL	nk	SKAP1	ENSG00000141293	Prostate cancer	3.07584e-09	3.68433e-08	0.0764766	0.916051	0.00747259
PRACTICAL	cd4nc	SKAP1	ENSG00000141293	Prostate cancer	4.92225e-09	3.50164e-08	0.122385	0.870629	0.00698574
PRACTICAL	cd8et	ACAT2	ENSG00000120437	Prostate cancer	1.12102e-30	1.09138e-29	0.0925386	0.900911	0.00655064
PRACTICAL	nk	WTAP	ENSG00000146457	Prostate cancer	1.82283e-30	1.0217e-29	0.150472	0.843395	0.00613308
PRACTICAL	nk	PPFIBP2	ENSG00000166387	Prostate cancer	4.22953e-09	0.00854865	4.87652e-07	0.985629	0.00582179
PRACTICAL	monoc	ATOH8	ENSG00000168874	Prostate cancer	1.70839e-19	7.19142e-19	0.190856	0.803401	0.00574285
PRACTICAL	nkr	ATAT1	ENSG00000137343	Prostate cancer	3.73777e-10	3.32232e-09	0.100585	0.894052	0.00536274
PRACTICAL	monoc	C10orf32	ENSG00000166275	Prostate cancer	8.69858e-15	1.07473e-10	8.05897e-05	0.995696	0.00422359
PRACTICAL	cd4nc	COL11A2	ENSG00000204248	Prostate cancer	1.00993e-08	1.90509e-07	0.0501657	0.946301	0.00353316
PRACTICAL	cd8nc	PLEKHO1	ENSG00000023902	Prostate cancer	9.98533e-10	1.46893e-08	0.0634296	0.933103	0.00346778
PRACTICAL	cd4nc	LIMA1	ENSG00000050405	Prostate cancer	3.34225e-10	4.10134e-09	0.0751242	0.921861	0.00301489
PRACTICAL	nk	ZNF793	ENSG00000188227	Prostate cancer	2.27854e-29	2.18586e-28	0.0941179	0.902894	0.00298843
PRACTICAL	cd8s100b	TUBA1B	ENSG00000123416	Prostate cancer	1.12408e-10	4.32409e-09	0.0252663	0.971938	0.00279559
PRACTICAL	cd4nc	IL12RB1	ENSG00000096996	Prostate cancer	7.71804e-05	0.00228544	0.032503	0.962466	0.00266789
PRACTICAL	cd8s100b	VAMP5	ENSG00000168899	Prostate cancer	1.32955e-21	8.91629e-19	0.00148534	0.996101	0.00241362
PRACTICAL	bmem	SEPT2	ENSG00000168385	Prostate cancer	4.45032e-16	1.62053e-14	0.0266788	0.971475	0.00184586
PRACTICAL	cd4et	VAMP5	ENSG00000168899	Prostate cancer	4.61481e-25	8.93938e-19	5.15554e-07	0.998682	0.00131754
PRACTICAL	nkr	TSPO	ENSG00000100300	Prostate cancer	4.52692e-66	6.31051e-64	0.00711376	0.991654	0.00123184
PRACTICAL	cd4et	HLA-DQB1	ENSG00000179344	Prostate cancer	1.14191e-09	1.96996e-07	0.00575665	0.993109	0.00113451
PRACTICAL	cd8s100b	HLA-DQB1	ENSG00000179344	Prostate cancer	1.18722e-11	1.98137e-07	5.98511e-05	0.998858	0.00108191
PRACTICAL	bin	HCG23	ENSG00000228962	Prostate cancer	2.79377e-10	1.7468e-07	0.00159514	0.997356	0.00104836
PRACTICAL	cd4et	METTL10	ENSG00000203791	Prostate cancer	8.46763e-08	2.97376e-06	0.0276583	0.971335	0.00100373
PRACTICAL	cd8nc	STYX	ENSG00000198252	Prostate cancer	1.7618e-14	3.07018e-12	0.00570098	0.993472	0.000827124
PRACTICAL	monoc	TMEM91	ENSG00000142046	Prostate cancer	6.89103e-20	3.65693e-18	0.0184835	0.98088	0.000636194
PRACTICAL	bin	LY6G5C	ENSG00000204428	Prostate cancer	1.48e-28	3.20357e-09	4.61756e-20	0.999503	0.000496881
PRACTICAL	nkr	ITPR3	ENSG00000096433	Prostate cancer	9.76408e-11	2.21977e-07	0.000439519	0.999206	0.000353837
PRACTICAL	cd8et	SLC44A4	ENSG00000204385	Prostate cancer	1.51156e-12	3.64685e-09	0.000414177	0.999262	0.000323328
PRACTICAL	cd8s100b	C10orf32	ENSG00000166275	Prostate cancer	3.04728e-14	1.07874e-10	0.000282321	0.999419	0.000299167
PRACTICAL	nkr	FAM26F	ENSG00000188820	Prostate cancer	3.88429e-19	7.64793e-17	0.00505186	0.99468	0.000268322
PRACTICAL	cd4nc	HLA-E	ENSG00000204592	Prostate cancer	2.09394e-11	3.64451e-09	0.00571123	0.994039	0.000249697
PRACTICAL	cd4nc	HLA-DMA	ENSG00000204257	Prostate cancer	3.94041e-10	2.00881e-07	0.00195735	0.997852	0.000190275
PRACTICAL	cd4sox4	HLA-DQB1	ENSG00000179344	Prostate cancer	3.42916e-11	1.98293e-07	0.000172873	0.999647	0.000179614
PRACTICAL	bmem	BCAS4	ENSG00000124243	Prostate cancer	6.96354e-12	2.34826e-07	2.96494e-05	0.99984	0.000129685
PRACTICAL	plasma	VARS2	ENSG00000137411	Prostate cancer	9.4346e-30	3.13987e-09	3.0044e-21	0.999876	0.000123791
PRACTICAL	cd4et	GNLY	ENSG00000115523	Prostate cancer	3.50287e-21	8.91505e-19	0.00391331	0.995965	0.000121516
PRACTICAL	cd8nc	GNLY	ENSG00000115523	Prostate cancer	1.77599e-21	8.93246e-19	0.00198409	0.99791	0.00010628
PRACTICAL	bin	C10orf32	ENSG00000166275	Prostate cancer	5.54412e-15	1.07921e-10	5.13646e-05	0.999857	9.14281e-05
PRACTICAL	bin	HLA-A	ENSG00000206503	Prostate cancer	5.63173e-26	2.55432e-07	2.20459e-19	0.999911	8.88045e-05
PRACTICAL	monoc	HSD17B8	ENSG00000204228	Prostate cancer	3.03998e-13	2.01314e-07	1.50995e-06	0.999925	7.33233e-05
PRACTICAL	cd4sox4	STK19	ENSG00000204344	Prostate cancer	1.17122e-13	3.64226e-09	3.21533e-05	0.999904	6.387e-05
PRACTICAL	nk	HLA-A	ENSG00000206503	Prostate cancer	6.74216e-24	2.5544e-07	2.63928e-17	0.999944	5.61955e-05
PRACTICAL	nk	ACTN4	ENSG00000130402	Prostate cancer	3.3935e-31	2.41742e-28	0.00140173	0.998546	5.22669e-05
PRACTICAL	plasma	DDX39B	ENSG00000198563	Prostate cancer	6.49316e-15	3.0189e-09	2.15073e-06	0.99995	4.75711e-05
PRACTICAL	monoc	FCGR1A	ENSG00000150337	Prostate cancer	2.02492e-12	4.17472e-08	4.85003e-05	0.999919	3.23016e-05
PRACTICAL	cd8s100b	ATP6V1G2	ENSG00000213760	Prostate cancer	6.37882e-52	3.01896e-09	2.11286e-43	0.999972	2.84711e-05
PRACTICAL	dc	ZBTB22	ENSG00000236104	Prostate cancer	5.17959e-15	2.05219e-07	2.52386e-08	0.999973	2.62898e-05
PRACTICAL	cd8et	TAPBP	ENSG00000231925	Prostate cancer	9.54262e-11	2.05124e-07	0.000464987	0.999514	2.03129e-05
PRACTICAL	nkr	HLA-C	ENSG00000204525	Prostate cancer	1.29886e-14	3.02034e-09	4.30029e-06	0.999976	1.94404e-05
PRACTICAL	cd8et	METTL10	ENSG00000203791	Prostate cancer	5.31383e-10	3.06092e-06	0.000173569	0.999806	1.77597e-05
PRACTICAL	monoc	HLA-DQA1	ENSG00000196735	Prostate cancer	4.20521e-22	1.94196e-07	2.16541e-15	0.999983	1.72828e-05
PRACTICAL	cd8s100b	HLA-DOA	ENSG00000204252	Prostate cancer	6.31048e-18	2.0131e-07	3.13466e-11	0.999983	1.6712e-05
PRACTICAL	nk	HLA-DRB5	ENSG00000198502	Prostate cancer	5.78784e-29	1.75187e-07	3.30375e-22	0.999985	1.50035e-05
PRACTICAL	plasma	APOM	ENSG00000204444	Prostate cancer	7.01787e-21	3.14936e-09	2.22832e-12	0.999988	1.22407e-05
PRACTICAL	cd8et	BCAS4	ENSG00000124243	Prostate cancer	2.91451e-12	2.34858e-07	1.24094e-05	0.999977	1.02145e-05
PRACTICAL	nk	HLA-DQB1	ENSG00000179344	Prostate cancer	8.04629e-26	1.98361e-07	4.05634e-19	0.99999	9.63227e-06
PRACTICAL	bmem	ZBTB9	ENSG00000213588	Prostate cancer	7.35307e-24	2.2125e-07	3.32339e-17	0.999991	9.03059e-06
PRACTICAL	nkr	C6orf136	ENSG00000204564	Prostate cancer	1.26707e-14	3.70654e-09	3.41842e-06	0.999989	7.56813e-06
PRACTICAL	bmem	TAPBP	ENSG00000231925	Prostate cancer	1.23889e-11	2.0521e-07	6.0368e-05	0.999933	6.16531e-06
PRACTICAL	bin	TAPBP	ENSG00000231925	Prostate cancer	6.54395e-17	2.05223e-07	3.1887e-10	0.999995	4.61612e-06
PRACTICAL	cd8nc	TAPBP	ENSG00000231925	Prostate cancer	3.97344e-17	2.05223e-07	1.93615e-10	0.999995	4.53661e-06
PRACTICAL	cd4nc	TAPBP	ENSG00000231925	Prostate cancer	1.29457e-36	2.05223e-07	6.30809e-30	0.999995	4.53138e-06
PRACTICAL	cd8nc	HCG25	ENSG00000232940	Prostate cancer	3.48307e-24	2.05207e-07	1.69734e-17	0.999996	3.80758e-06
PRACTICAL	cd8et	HLA-A	ENSG00000206503	Prostate cancer	1.06261e-18	2.55454e-07	4.15969e-12	0.999997	2.5673e-06
PRACTICAL	bmem	HLA-DPB1	ENSG00000223865	Prostate cancer	4.922e-64	2.01314e-07	2.44493e-57	0.999998	2.24348e-06
PRACTICAL	bmem	HLA-DQA1	ENSG00000196735	Prostate cancer	3.94758e-13	1.94199e-07	2.03274e-06	0.999996	1.76781e-06
PRACTICAL	cd8nc	PLEKHH2	ENSG00000152527	Prostate cancer	4.15504e-24	1.48989e-16	2.78882e-08	0.999998	1.63579e-06
PRACTICAL	cd8et	HLA-DQB2	ENSG00000232629	Prostate cancer	5.60778e-18	2.00733e-07	2.79365e-11	0.999998	1.54716e-06
PRACTICAL	nk	ZNF781	ENSG00000196381	Prostate cancer	4.14248e-33	2.4209e-28	1.7111e-05	0.999982	1.0083e-06
PRACTICAL	nkr	HSPA1B	ENSG00000204388	Prostate cancer	1.63442e-34	3.61969e-09	4.51534e-26	0.999999	9.78618e-07
PRACTICAL	cd4nc	ZNF793	ENSG00000188227	Prostate cancer	6.20044e-33	2.42088e-28	2.56117e-05	0.999974	8.70589e-07
PRACTICAL	dc	ZNRD1-AS1	ENSG00000204623	Prostate cancer	1.38518e-25	2.54886e-07	5.43449e-19	0.999999	6.80631e-07
PRACTICAL	nkr	CCHCR1	ENSG00000204536	Prostate cancer	1.50058e-26	3.00006e-09	5.00182e-18	0.999999	6.43743e-07
PRACTICAL	cd8s100b	FKBPL	ENSG00000204315	Prostate cancer	3.49255e-23	3.67905e-09	9.49308e-15	0.999999	6.06133e-07
PRACTICAL	cd8s100b	ZFP57	ENSG00000204644	Prostate cancer	3.71569e-75	2.64647e-07	1.40402e-68	0.999999	5.28642e-07
PRACTICAL	cd4et	ZFP57	ENSG00000204644	Prostate cancer	4.95459e-30	2.64647e-07	1.87215e-23	0.999999	5.1535e-07
PRACTICAL	bin	HLA-C	ENSG00000204525	Prostate cancer	3.86387e-32	3.02041e-09	1.27925e-23	1	4.4094e-07
PRACTICAL	bmem	HLA-C	ENSG00000204525	Prostate cancer	3.45331e-35	3.02041e-09	1.14332e-26	1	4.40936e-07
PRACTICAL	cd4nc	STYX	ENSG00000198252	Prostate cancer	1.18437e-19	3.09035e-12	3.83247e-08	1	3.9675e-07
PRACTICAL	mononc	HLA-DOB	ENSG00000241106	Prostate cancer	9.47597e-24	2.00747e-07	4.72035e-17	0.999999	3.95927e-07
PRACTICAL	cd8s100b	ZBTB9	ENSG00000213588	Prostate cancer	6.38793e-23	2.21252e-07	2.88717e-16	0.999999	3.41078e-07
PRACTICAL	cd8et	HCG25	ENSG00000232940	Prostate cancer	1.63553e-16	2.05208e-07	7.97013e-10	1	2.7062e-07
PRACTICAL	cd8nc	C2	ENSG00000166278	Prostate cancer	1.67068e-53	3.6868e-09	4.53153e-45	1	2.40594e-07
PRACTICAL	cd8et	HLA-C	ENSG00000204525	Prostate cancer	1.40996e-26	3.02041e-09	4.66812e-18	1	1.85552e-07
PRACTICAL	monoc	HLA-DQB2	ENSG00000232629	Prostate cancer	9.16427e-16	2.00733e-07	4.5654e-09	1	1.8408e-07
PRACTICAL	cd8nc	HLA-DRB5	ENSG00000198502	Prostate cancer	3.41472e-41	1.7519e-07	1.94915e-34	1	1.72482e-07
PRACTICAL	cd4nc	HLA-DRB5	ENSG00000198502	Prostate cancer	1.96125e-41	1.7519e-07	1.1195e-34	1	1.43536e-07
PRACTICAL	cd4nc	PLEKHO1	ENSG00000023902	Prostate cancer	5.78595e-16	1.57424e-08	3.67539e-08	1	7.48169e-08
PRACTICAL	cd4nc	EIF3K	ENSG00000178982	Prostate cancer	5.24599e-34	2.42094e-28	2.16692e-06	0.999998	6.79757e-08
PRACTICAL	cd4nc	DDR1-AS1	ENSG00000237775	Prostate cancer	2.30558e-22	3.209e-09	7.18471e-14	1	6.58405e-08
PRACTICAL	cd4et	C10orf32	ENSG00000166275	Prostate cancer	1.13408e-17	1.07937e-10	1.05069e-07	1	5.95764e-08
PRACTICAL	mononc	HSPA1B	ENSG00000204388	Prostate cancer	1.68e-38	3.62029e-09	4.64051e-30	1	4.72496e-08
PRACTICAL	cd4sox4	MICA	ENSG00000204520	Prostate cancer	4.93193e-27	3.02225e-09	1.63187e-18	1	4.64123e-08
PRACTICAL	cd4et	ABHD16A	ENSG00000204427	Prostate cancer	7.69537e-17	3.29802e-09	2.33333e-08	1	4.38709e-08
PRACTICAL	monoc	VARS2	ENSG00000137411	Prostate cancer	1.29906e-23	3.13996e-09	4.13718e-15	1	2.3206e-08
PRACTICAL	nk	HLA-C	ENSG00000204525	Prostate cancer	1.85751e-21	3.02041e-09	6.14986e-13	1	1.74282e-08
PRACTICAL	bmem	MSH5	ENSG00000204410	Prostate cancer	2.63093e-26	3.56757e-09	7.37458e-18	1	1.39277e-08
PRACTICAL	cd8nc	HLA-B	ENSG00000234745	Prostate cancer	5.62036e-70	3.02174e-09	1.85997e-61	1	6.24002e-09
PRACTICAL	cd4et	SIDT1-AS1	ENSG00000239453	Prostate cancer	3.76315e-29	1.08126e-20	3.48032e-09	1	3.12149e-09
PRACTICAL	cd4nc	C10orf32	ENSG00000166275	Prostate cancer	2.53626e-41	1.07937e-10	2.34977e-31	1	1.90065e-09
PRACTICAL	cd8et	RGS17	ENSG00000091844	Prostate cancer	7.49831e-24	1.93702e-16	3.87106e-08	1	1.86506e-09
PRACTICAL	nk	C10orf32	ENSG00000166275	Prostate cancer	3.54544e-21	1.07937e-10	3.28474e-11	1	1.84393e-09
PRACTICAL	cd8et	DDR1	ENSG00000204580	Prostate cancer	1.129e-19	3.16686e-09	3.56505e-11	1	1.43836e-09
PRACTICAL	bmem	HLA-B	ENSG00000234745	Prostate cancer	1.82975e-64	3.02174e-09	6.05527e-56	1	1.40958e-09
PRACTICAL	cd8et	C10orf32	ENSG00000166275	Prostate cancer	2.69527e-23	1.07937e-10	2.49709e-13	1	1.3296e-09
PRACTICAL	cd4nc	ATP1B2	ENSG00000129244	Prostate cancer	4.90292e-28	6.77741e-10	7.23421e-19	1	9.66959e-10
PRACTICAL	cd8s100b	HLA-B	ENSG00000234745	Prostate cancer	3.40013e-60	3.02174e-09	1.12522e-51	1	7.88296e-10
PRACTICAL	cd4et	SEPT2	ENSG00000168385	Prostate cancer	2.18586e-22	1.66811e-14	1.31038e-08	1	6.01302e-10
PRACTICAL	cd4et	HLA-B	ENSG00000234745	Prostate cancer	1.65338e-64	3.02174e-09	5.4716e-56	1	2.2069e-10
PRACTICAL	mononc	HLA-B	ENSG00000234745	Prostate cancer	8.39863e-73	3.02174e-09	2.7794e-64	1	2.2069e-10
PRACTICAL	bin	HLA-B	ENSG00000234745	Prostate cancer	1.13487e-58	3.02174e-09	3.75569e-50	1	2.2069e-10
PRACTICAL	cd8et	HLA-B	ENSG00000234745	Prostate cancer	1.14856e-79	3.02174e-09	3.80098e-71	1	2.2069e-10
PRACTICAL	dc	HLA-B	ENSG00000234745	Prostate cancer	2.93871e-40	3.02174e-09	9.72523e-32	1	2.2069e-10
PRACTICAL	cd4nc	HLA-B	ENSG00000234745	Prostate cancer	1.16198e-72	3.02174e-09	3.8454e-64	1	2.2069e-10
PRACTICAL	cd8nc	VAMP5	ENSG00000168899	Prostate cancer	1.51947e-37	8.95117e-19	1.69751e-19	1	3.59269e-12
PRACTICAL	cd8et	SEPT2	ENSG00000168385	Prostate cancer	8.13349e-34	1.66811e-14	4.87587e-20	1	5.49558e-14
PRACTICAL	nk	SEPT2	ENSG00000168385	Prostate cancer	1.00053e-28	1.66811e-14	5.99801e-15	1	4.88873e-14
PRACTICAL	cd4nc	SEPT2	ENSG00000168385	Prostate cancer	1.98363e-65	1.66811e-14	1.18915e-51	1	2.91163e-14
PRACTICAL	nk	RGS17	ENSG00000091844	Prostate cancer	1.91505e-38	1.93702e-16	9.88658e-23	1	8.55149e-15
PRACTICAL	cd4et	FAM26F	ENSG00000188820	Prostate cancer	2.07054e-36	7.68884e-17	2.69292e-20	1	4.9711e-17
PRACTICAL	nk	VAMP5	ENSG00000168899	Prostate cancer	2.69592e-43	8.95117e-19	3.01181e-25	1	1.49451e-17
PRACTICAL	cd8et	VAMP5	ENSG00000168899	Prostate cancer	3.49172e-58	8.95117e-19	3.90086e-40	1	1.38369e-17
PRACTICAL	cd4nc	VAMP5	ENSG00000168899	Prostate cancer	7.72053e-52	8.95117e-19	8.62517e-34	1	1.36752e-17
PRACTICAL	cd8et	GNLY	ENSG00000115523	Prostate cancer	2.79996e-77	8.95117e-19	3.12804e-59	1	1.12594e-18
PRACTICAL	cd8s100b	GNLY	ENSG00000115523	Prostate cancer	4.3673e-38	8.95117e-19	4.87903e-20	1	7.48138e-19
PRACTICAL	cd4nc	ACAT2	ENSG00000120437	Prostate cancer	3.42982e-51	1.21141e-29	2.83127e-22	1	1.2029e-22

### Sheet: S8
Cell Type	Gene Symbol	nCount
cd4nc	L3MBTL3, NSUN4, KPNA4, LSM6, HKDC1, PRKAR1B, PIP4K2A, TXN, COX6B1, FAAH, SCAND3, XBP1, EBLN2, NINL, HIST1H2BM	15
cd8et	L3MBTL3, ECHDC2, HK1, HIST1H2BL, HIST1H3J, TXN, SCRN2, GCHFR, PGBD1, PIP4K2A, ITGA1, TTC16, SMCR5, COX6B1, HVCN1	15
cd8nc	TTC16, L3MBTL3, HIST1H3I, HFE, COX6B1, PIP4K2A, HIST1H2AI, XBP1, U2AF1L4	9
nk	L3MBTL3, ECHDC2, NSUN4, PIP4K2A, SCRN2, COX6B1, IGF1R, RPS3A	8
cd4et	L3MBTL3, TXN, COX6B1, LSM6, HIST1H2BG, POLI	6
bin	ECHDC2, L3MBTL3, HIST1H2AM, PGBD1, MPHOSPH6	5
bmem	HLA-DQA2, L3MBTL3, COX6B1, TMEM14A	4
dc	HLA-DQA2, COX6B1, RPS3A, DHX16	4
monoc	HLA-DQA2, LMNA, ZSCAN12, HIST1H4A	4
mononc	HLA-DQA2, COL9A2, L3MBTL3, COX6B1	4
cd8s100b	L3MBTL3, ZSCAN12, PIP4K2A	3
nkr	ZSCAN16, HMGN4	2
cd4sox4	RPS3A	1

### Sheet: S9
AverageShortestPathLength	BetweennessCentrality	ClosenessCentrality	ClusteringCoefficient	Degree	Eccentricity	IsSingleNode	name	NeighborhoodConnectivity	NumberOfDirectedEdges	NumberOfUndirectedEdges	PartnerOfMultiEdgedNodePairs	Radiality	selected	SelfLoops	shared name	Stress	TopologicalCoefficient
1.76923	0.182283	0.565217	0.330882	34	4	FALSE	H3C12	7.58824	0	34	17	0.954751	FALSE	0	H3C12	734	0.237132
1.82051	0.24906	0.549296	0.295238	30	4	FALSE	LMNA	7.53333	0	30	15	0.951735	FALSE	0	LMNA	1062	0.246667
1.89744	0.151456	0.527027	0.371795	26	4	FALSE	TXN	8.30769	0	26	13	0.94721	FALSE	0	TXN	610	0.265509
1.94872	0.144424	0.513158	0.435897	26	4	FALSE	H4C6	8.69231	0	26	13	0.944193	FALSE	0	H4C6	652	0.307692
2.15385	0.0192049	0.464286	0.622222	20	4	FALSE	H2BC5	9.8	0	20	10	0.932127	FALSE	0	H2BC5	92	0.392
2.10256	0.128087	0.47561	0.244444	20	4	FALSE	RPS3A	7.1	0	20	10	0.935143	FALSE	0	RPS3A	540	0.276
2.17949	0.0841029	0.458824	0.288889	20	4	FALSE	H2AC13	7.3	0	20	10	0.930618	FALSE	0	H2AC13	380	0.304348
2.20513	0.00296556	0.453488	0.857143	16	4	FALSE	H2BC13	11.5	0	16	8	0.92911	FALSE	0	H2BC13	32	0.46
2.28205	0.00101237	0.438202	0.904762	14	4	FALSE	H2BC14	11.4286	0	14	7	0.924585	FALSE	0	H2BC14	12	0.47619
2.25641	0.000618534	0.443182	0.952381	14	4	FALSE	POLI	11.8571	0	14	7	0.926094	FALSE	0	POLI	6	0.494048
2.23077	0.055648	0.448276	0.533333	12	4	FALSE	HMGN4	10.6667	0	12	6	0.927602	FALSE	0	HMGN4	200	0.403846
2.25641	0.0242058	0.443182	0.6	12	5	FALSE	XBP1	10.5	0	12	6	0.926094	FALSE	0	XBP1	102	0.388889
2.25641	0.0810308	0.443182	0.4	12	5	FALSE	IGF1R	9.33333	0	12	6	0.926094	FALSE	0	IGF1R	330	0.36
2.28205	0.11355	0.438202	0	10	4	FALSE	DHX16	6.2	0	10	5	0.924585	FALSE	0	DHX16	444	0.26
2.30769	0.00276867	0.433333	0.8	10	4	FALSE	NINL	12	0	10	5	0.923077	FALSE	0	NINL	30	0.5
2.28205	0.0565621	0.438202	0.4	10	5	FALSE	KPNA4	10.4	0	10	5	0.924585	FALSE	0	KPNA4	346	0.392308
2.53846	0.072419	0.393939	0.3	10	5	FALSE	PGBD1	5.8	0	10	5	0.909502	FALSE	0	PGBD1	312	0.294737
2.97436	0.051253	0.336207	0.2	10	6	FALSE	ZBED9	3.8	0	10	5	0.883861	FALSE	0	ZBED9	340	0.377778
2.61538	0.0614817	0.382353	0	8	5	FALSE	FAAH	5	0	8	4	0.904977	FALSE	0	FAAH	232	0.266667
2.48718	0.0205292	0.402062	0.333333	8	5	FALSE	ZSCAN12	8.75	0	8	4	0.912519	FALSE	0	ZSCAN12	172	0.404762
2.53846	0.000867553	0.393939	0.666667	6	5	FALSE	COX6B1	11	0	6	3	0.909502	FALSE	0	COX6B1	6	0.55
2.66667	0.102159	0.375	0	6	5	FALSE	LSM6	6.66667	0	6	3	0.901961	FALSE	0	LSM6	426	0.377778
3	0.00736255	0.333333	0	6	6	FALSE	PRKAR1B	4.33333	0	6	3	0.882353	FALSE	0	PRKAR1B	24	0.416667
2.51282	0.0138226	0.397959	0.333333	6	5	FALSE	TTC16	10	0	6	3	0.911011	FALSE	0	TTC16	84	0.460317
2.82051	0.00992599	0.354545	0.333333	6	5	FALSE	ZSCAN16	6.66667	0	6	3	0.892911	FALSE	0	ZSCAN16	68	0.422222
2.5641	0.0512821	0.39	0.333333	6	5	FALSE	HK1	10.3333	0	6	3	0.907994	FALSE	0	HK1	142	0.526316
3.51282	0.00269906	0.284672	0	4	6	FALSE	COL9A2	3	0	4	2	0.852187	FALSE	0	COL9A2	4	0.5
3.12821	0.0100055	0.319672	0	4	6	FALSE	ITGA1	4	0	4	2	0.874811	FALSE	0	ITGA1	56	0.5
2.97436	0.0113023	0.336207	0	4	5	FALSE	NSUN4	4.5	0	4	2	0.883861	FALSE	0	NSUN4	30	0.5
3.58974	0.0512821	0.278571	0	4	6	FALSE	MPHOSPH6	2	0	4	2	0.847662	FALSE	0	MPHOSPH6	206	0.5
2.64103	0.000517542	0.378641	0	4	5	FALSE	HVCN1	12.5	0	4	2	0.903469	FALSE	0	HVCN1	8	0.676471
2.64103	0	0.378641	1	4	4	FALSE	L3MBTL3	15	0	4	2	0.903469	FALSE	0	L3MBTL3	0	0.833333
3.46154	0.00522791	0.288889	0	4	6	FALSE	HFE	3.5	0	4	2	0.855204	FALSE	0	HFE	50	0.625
3.89744	0.00146199	0.256579	0	4	7	FALSE	HLA-DQA2	3.5	0	4	2	0.829563	FALSE	0	HLA-DQA2	8	0.625
2.84615	0	0.351351	1	4	5	FALSE	TMEM14A	8	0	4	2	0.891403	FALSE	0	TMEM14A	0	0.666667
3.25641	0	0.307087	0	2	5	FALSE	U2AF1L4	5	0	2	1	0.86727	FALSE	0	U2AF1L4	0	0
3.20513	0	0.312	0	2	5	FALSE	ECHDC2	6	0	2	1	0.870287	FALSE	0	ECHDC2	0	0
4.5641	0	0.219101	0	2	7	FALSE	GCHFR	2	0	2	1	0.790347	FALSE	0	GCHFR	0	0
3.53846	0	0.282609	0	2	6	FALSE	HKDC1	3	0	2	1	0.850679	FALSE	0	HKDC1	0	0
3.07692	0	0.325	0	2	5	FALSE	PIP4K2A	10	0	2	1	0.877828	FALSE	0	PIP4K2A	0	0

### Sheet: S10
ID	Description	GeneRatio	BgRatio	p.value	p.adjust	qvalue	geneID	Count	one_type	two_type
hsa05322	Systemic lupus erythematosus	50/134	133/7914	4.35022e-57	1.0397e-54	9.11257e-55	HLA-DQA2/HIST1H2BL/HIST1H2AM/HIST1H3J/HIST1H3I/HIST1H2AI/HIST1H2BG/HIST1H2BM/HIST1H4A/H2AFV/HIST1H2AK/HIST1H2BJ/HIST1H4I/HIST1H2BD/HIST1H2AB/HIST1H4B/HIST1H2AJ/HIST1H2BI/HIST1H3A/HIST1H2BK/HIST1H2AG/HIST1H3B/HIST1H2AH/HIST1H2AE/HIST1H4H/HIST1H3D/HIST1H2BB/HIST1H2BC/HIST1H4J/HIST1H2BH/HIST1H2AL/HIST1H4F/HIST1H2BF/HIST1H4K/HLA-DQA1/HIST1H2BE/HIST1H2BO/HIST1H2BN/HLA-DOB/HLA-DOA/HIST1H4E/TNF/HLA-DRB1/HLA-DQB1/HLA-DMA/ACTN4/FCGR1A/HLA-DRB5/HLA-DPB1/C2	50	Human Diseases	Immune disease
hsa05034	Alcoholism	37/134	184/7914	2.03016e-30	2.42604e-28	2.12632e-28	HIST1H2BL/HIST1H2AM/HIST1H3J/HIST1H3I/HIST1H2AI/HIST1H2BG/HIST1H2BM/HIST1H4A/H2AFV/HIST1H2AK/HIST1H2BJ/HIST1H4I/HIST1H2BD/HIST1H2AB/HIST1H4B/HIST1H2AJ/HIST1H2BI/HIST1H3A/HIST1H2BK/HIST1H2AG/HIST1H3B/HIST1H2AH/HIST1H2AE/HIST1H4H/HIST1H3D/HIST1H2BB/HIST1H2BC/HIST1H4J/HIST1H2BH/HIST1H2AL/HIST1H4F/HIST1H2BF/HIST1H4K/HIST1H2BE/HIST1H2BO/HIST1H2BN/HIST1H4E	37	Human Diseases	Substance dependence
hsa05203	Viral carcinogenesis	29/134	201/7914	1.51957e-19	1.21059e-17	1.06104e-17	HIST1H2BL/HIST1H2BG/HIST1H2BM/HIST1H4A/HIST1H2BJ/HIST1H4I/HIST1H2BD/HIST1H4B/HIST1H2BI/HIST1H2BK/MAD1L1/HIST1H4H/HIST1H2BB/HIST1H2BC/HIST1H4J/HIST1H2BH/HIST1H4F/HIST1H2BF/HIST1H4K/HIST1H2BE/HIST1H2BO/HIST1H2BN/HIST1H4E/BAK1/HLA-E/HLA-A/ACTN4/HLA-C/HLA-B	29	Human Diseases	Cancer: overview
hsa05330	Allograft rejection	14/134	38/7914	5.47066e-16	3.26872e-14	2.8649e-14	HLA-DQA2/HLA-DQA1/HLA-DOB/HLA-DOA/TNF/HLA-DRB1/HLA-DQB1/HLA-E/HLA-DMA/HLA-A/HLA-C/HLA-DRB5/HLA-DPB1/HLA-B	14	Human Diseases	Immune disease
hsa05332	Graft-versus-host disease	14/134	41/7914	1.91004e-15	9.13e-14	8.00207e-14	HLA-DQA2/HLA-DQA1/HLA-DOB/HLA-DOA/TNF/HLA-DRB1/HLA-DQB1/HLA-E/HLA-DMA/HLA-A/HLA-C/HLA-DRB5/HLA-DPB1/HLA-B	14	Human Diseases	Immune disease
hsa04940	Type I diabetes mellitus	14/134	43/7914	4.12842e-15	1.64449e-13	1.44133e-13	HLA-DQA2/HLA-DQA1/HLA-DOB/HLA-DOA/TNF/HLA-DRB1/HLA-DQB1/HLA-E/HLA-DMA/HLA-A/HLA-C/HLA-DRB5/HLA-DPB1/HLA-B	14	Human Diseases	Endocrine and metabolic disease
hsa04612	Antigen processing and presentation	17/134	78/7914	7.22322e-15	2.46621e-13	2.16153e-13	HLA-DQA2/HLA-DQA1/HSPA1L/HLA-DOB/HLA-DOA/TNF/HLA-DRB1/HLA-DQB1/HLA-E/HLA-DMA/HLA-A/TAPBP/HLA-C/HLA-DRB5/HLA-DPB1/HSPA1B/HLA-B	17	Organismal Systems	Immune system
hsa05320	Autoimmune thyroid disease	13/134	53/7914	2.46849e-12	7.37462e-11	6.46355e-11	HLA-DQA2/HLA-DQA1/HLA-DOB/HLA-DOA/HLA-DRB1/HLA-DQB1/HLA-E/HLA-DMA/HLA-A/HLA-C/HLA-DRB5/HLA-DPB1/HLA-B	13	Human Diseases	Immune disease
hsa05416	Viral myocarditis	13/134	60/7914	1.37101e-11	3.64079e-10	3.19101e-10	HLA-DQA2/HLA-DQA1/HLA-DOB/HLA-DOA/HLA-DRB1/HLA-DQB1/HLA-E/HLA-DMA/HLA-A/HLA-C/HLA-DRB5/HLA-DPB1/HLA-B	13	Human Diseases	Cardiovascular disease
hsa05310	Asthma	10/134	31/7914	4.52953e-11	1.08256e-09	9.48818e-10	HLA-DQA2/HLA-DQA1/HLA-DOB/HLA-DOA/TNF/HLA-DRB1/HLA-DQB1/HLA-DMA/HLA-DRB5/HLA-DPB1	10	Human Diseases	Immune disease
hsa05321	Inflammatory bowel disease (IBD)	12/134	65/7914	6.34245e-10	1.37804e-08	1.2078e-08	HLA-DQA2/HLA-DQA1/HLA-DOB/HLA-DOA/TGFB1/TNF/HLA-DRB1/IL12RB1/HLA-DQB1/HLA-DMA/HLA-DRB5/HLA-DPB1	12	Human Diseases	Immune disease
hsa04640	Hematopoietic cell lineage	14/134	98/7914	7.81848e-10	1.55718e-08	1.36481e-08	HLA-DQA2/ITGA1/HLA-DQA1/ANPEP/IL11RA/HLA-DOB/HLA-DOA/TNF/HLA-DRB1/HLA-DQB1/HLA-DMA/FCGR1A/HLA-DRB5/HLA-DPB1	14	Organismal Systems	Immune system
hsa05140	Leishmaniasis	12/134	76/7914	4.17045e-09	7.66722e-08	6.72e-08	HLA-DQA2/HLA-DQA1/HLA-DOB/HLA-DOA/TGFB1/TNF/HLA-DRB1/HLA-DQB1/HLA-DMA/FCGR1A/HLA-DRB5/HLA-DPB1	12	Human Diseases	Infectious disease: parasitic
hsa04145	Phagosome	16/134	152/7914	4.5145e-09	7.7069e-08	6.75478e-08	HLA-DQA2/HLA-DQA1/HLA-DOB/HLA-DOA/HLA-DRB1/TUBA1B/HLA-DQB1/HLA-E/HLA-DMA/HLA-A/FCGR1A/ATP6V1G2/HLA-C/HLA-DRB5/HLA-DPB1/HLA-B	16	Cellular Processes	Transport and catabolism
hsa04672	Intestinal immune network for IgA production	10/134	49/7914	6.48086e-09	1.03262e-07	9.05046e-08	HLA-DQA2/HLA-DQA1/HLA-DOB/HLA-DOA/TGFB1/HLA-DRB1/HLA-DQB1/HLA-DMA/HLA-DRB5/HLA-DPB1	10	Organismal Systems	Immune system
hsa04659	Th17 cell differentiation	13/134	107/7914	2.4473e-08	3.65565e-07	3.20403e-07	HLA-DQA2/HLA-DQA1/RUNX1/HLA-DOB/HLA-DOA/TGFB1/HLA-DRB1/RXRB/IL12RB1/HLA-DQB1/HLA-DMA/HLA-DRB5/HLA-DPB1	13	Organismal Systems	Immune system
hsa05145	Toxoplasmosis	13/134	112/7914	4.27201e-08	5.82334e-07	5.10392e-07	HLA-DQA2/HLA-DQA1/HSPA1L/HLA-DOB/HLA-DOA/TGFB1/TNF/HLA-DRB1/HLA-DQB1/HLA-DMA/HLA-DRB5/HLA-DPB1/HSPA1B	13	Human Diseases	Infectious disease: parasitic
hsa05323	Rheumatoid arthritis	12/134	93/7914	4.38578e-08	5.82334e-07	5.10392e-07	HLA-DQA2/HLA-DQA1/HLA-DOB/HLA-DOA/TGFB1/TNF/HLA-DRB1/HLA-DQB1/HLA-DMA/ATP6V1G2/HLA-DRB5/HLA-DPB1	12	Human Diseases	Immune disease
hsa05166	Human T-cell leukemia virus 1 infection	17/134	219/7914	1.41276e-07	1.7771e-06	1.55755e-06	HLA-DQA2/MAD1L1/HLA-DQA1/HLA-DOB/HLA-DOA/TGFB1/TNF/HLA-DRB1/TSPO/HLA-DQB1/HLA-E/HLA-DMA/HLA-A/HLA-C/HLA-DRB5/HLA-DPB1/HLA-B	17	Human Diseases	Infectious disease: viral
hsa05169	Epstein-Barr virus infection	16/134	201/7914	2.4031e-07	2.87171e-06	2.51694e-06	HLA-DQA2/HLA-DQA1/HLA-DOB/HLA-DOA/BAK1/TNF/HLA-DRB1/HLA-DQB1/HLA-E/HLA-DMA/HLA-A/TAPBP/HLA-C/HLA-DRB5/HLA-DPB1/HLA-B	16	Human Diseases	Infectious disease: viral
hsa05150	Staphylococcus aureus infection	11/134	96/7914	5.62964e-07	6.40707e-06	5.61553e-06	HLA-DQA2/HLA-DQA1/HLA-DOB/HLA-DOA/HLA-DRB1/HLA-DQB1/HLA-DMA/FCGR1A/HLA-DRB5/HLA-DPB1/C2	11	Human Diseases	Infectious disease: bacterial
hsa04514	Cell adhesion molecules (CAMs)	13/134	147/7914	1.05791e-06	1.14927e-05	1.00729e-05	HLA-DQA2/HLA-DQA1/HLA-DOB/HLA-DOA/HLA-DRB1/HLA-DQB1/HLA-E/HLA-DMA/HLA-A/HLA-C/HLA-DRB5/HLA-DPB1/HLA-B	13	Environmental Information Processing	Signaling molecules and interaction
hsa04658	Th1 and Th2 cell differentiation	10/134	92/7914	3.0678e-06	3.18785e-05	2.79402e-05	HLA-DQA2/HLA-DQA1/HLA-DOB/HLA-DOA/HLA-DRB1/IL12RB1/HLA-DQB1/HLA-DMA/HLA-DRB5/HLA-DPB1	10	Organismal Systems	Immune system
hsa04217	Necroptosis	12/134	162/7914	1.75315e-05	0.000174584	0.000153016	HIST1H2AM/HIST1H2AI/H2AFV/HIST1H2AK/HIST1H2AB/HIST1H2AJ/HIST1H2AG/HIST1H2AH/HIST1H2AE/HIST1H2AL/TNFSF10/TNF	12	Cellular Processes	Cell growth and death
hsa05164	Influenza A	12/134	170/7914	2.84295e-05	0.000271786	0.00023821	HLA-DQA2/HLA-DQA1/TNFSF10/HLA-DOB/HLA-DOA/BAK1/TNF/HLA-DRB1/HLA-DQB1/HLA-DMA/HLA-DRB5/HLA-DPB1	12	Human Diseases	Infectious disease: viral
hsa05152	Tuberculosis	12/134	179/7914	4.7343e-05	0.000435191	0.000381427	HLA-DQA2/HLA-DQA1/HLA-DOB/HLA-DOA/TGFB1/TNF/HLA-DRB1/HLA-DQB1/HLA-DMA/FCGR1A/HLA-DRB5/HLA-DPB1	12	Human Diseases	Infectious disease: bacterial
hsa04650	Natural killer cell mediated cytotoxicity	9/134	131/7914	0.000361027	0.00319575	0.00280095	TNFSF10/NCR3/MICB/TNF/HLA-E/HLA-A/HLA-C/MICA/HLA-B	9	Organismal Systems	Immune system
hsa05202	Transcriptional misregulation in cancer	10/134	186/7914	0.00118294	0.0100972	0.0088498	HIST1H3J/HIST1H3I/IGF1R/HIST1H3A/HIST1H3B/HIST1H3D/RUNX1/BAK1/RXRB/FCGR1A	10	Human Diseases	Cancer: overview
hsa05168	Herpes simplex virus 1 infection	18/134	491/7914	0.00149823	0.0123475	0.010822	HLA-DQA2/HLA-DQA1/HLA-DOB/HLA-DOA/BAK1/TNF/HLA-DRB1/ZNF793/HLA-DQB1/HLA-E/HLA-DMA/HLA-A/TAPBP/HLA-C/HLA-DRB5/HLA-DPB1/ZFP57/HLA-B	18	Human Diseases	Infectious disease: viral
hsa03040	Spliceosome	8/134	135/7914	0.00200247	0.015953	0.0139822	LSM6/DHX16/U2AF1L4/SNRPC/SNRPA/HSPA1L/DDX39B/HSPA1B	8	Genetic Information Processing	Transcription
hsa00524	Neomycin, kanamycin and gentamicin biosynthesis	2/134	5/7914	0.00275211	0.0212179	0.0185966	HK1/HKDC1	2	Metabolism	Biosynthesis of other secondary metabolites
hsa05165	Human papillomavirus infection	13/134	330/7914	0.0037964	0.0283544	0.0248514	COL9A2/ITGA1/TNXB/TCF7L1/BAK1/TNF/NOTCH4/PRKCI/HLA-E/HLA-A/ATP6V1G2/HLA-C/HLA-B	13	Human Diseases	Infectious disease: viral

### Sheet: S11
GroupID	Category	Term	Description	LogP	Log(q-value)	Symbols	InTerm_InList
1_Summary	KEGG Pathway	hsa05322	Systemic lupus erythematosus	-61.397	-57.0536	ACTN4,C2,FCGR1A,H2AC8,H2BC5,H2BC3,HLA-DMA,HLA-DOA,HLA-DOB,HLA-DPB1,HLA-DQA1,HLA-DQA2,HLA-DQB1,HLA-DQB2,HLA-DRB1,HLA-DRB5,TNF,H4C9,H2AC13,H2AC15,H2AC14,H2AC16,H2AC4,H2AC17,H2BC13,H2BC15,H2BC14,H2BC9,H2BC17,H3C1,H3C4,H3C11,H3C12,H3C2,H4C1,H4C6,H4C12,H4C11,H4C8,H4C2,H4C5,H2AC11,H2BC11,H2AC12,H2BC12,H2AZ2,MBD2,RUNX1,NOTCH4,PRKCI,TUBA1B,MSH5,RAD51C,TCF7L1,POLR1H,LMNA,DNTTIP1,HVCN1,TXN,TSPAN14,USP8,IGF1R,RXRB,ITPR3,MAD1L1,ARPC3,BAK1,HLA-A,HLA-B,HLA-C,HLA-E,ATP6V1G2,COX6B1,GPX1,GSTP1,HSPA1B,HSPA1L,RPS3A,XBP1,EIF2S2,HELZ2,NINL,FKBPL,UBE2B,POLI,DDX39B,ARHGEF26,TGFB1,IL12RB1,SOCS5,CCDC66,TSPO,SYNGAP1	93/-
1_Member	KEGG Pathway	hsa05322	Systemic lupus erythematosus	-61.397	-57.0536	ACTN4,C2,FCGR1A,H2AC8,H2BC5,H2BC3,HLA-DMA,HLA-DOA,HLA-DOB,HLA-DPB1,HLA-DQA1,HLA-DQA2,HLA-DQB1,HLA-DQB2,HLA-DRB1,HLA-DRB5,TNF,H4C9,H2AC13,H2AC15,H2AC14,H2AC16,H2AC4,H2AC17,H2BC13,H2BC15,H2BC14,H2BC9,H2BC17,H3C1,H3C4,H3C11,H3C12,H3C2,H4C1,H4C6,H4C12,H4C11,H4C8,H4C2,H4C5,H2AC11,H2BC11,H2AC12,H2BC12,H2AZ2	46/144
1_Member	Reactome Gene Sets	R-HSA-3214815	HDACs deacetylate histones	-41.7027	-37.6603	H2AC8,H2BC5,H2BC3,H4C9,H2AC13,H2AC15,H2AC14,H2AC16,H2AC4,H2AC17,H2BC13,H2BC15,H2BC14,H2BC9,H2BC17,H3C1,H3C4,H3C11,H3C12,H3C2,H4C1,H4C6,H4C12,H4C11,H4C8,H4C2,H4C5,H2AC11,H2BC11,H2AC12,H2BC12	31/94
1_Member	Reactome Gene Sets	R-HSA-73728	RNA Polymerase I Promoter Opening	-40.3327	-36.4664	H2AC8,H2BC5,H2BC3,H4C9,H2AC14,H2AC4,H2BC13,H2BC15,H2BC14,H2BC9,H2BC17,H3C1,H3C4,H3C11,H3C12,H3C2,H4C1,H4C6,H4C12,H4C11,H4C8,H4C2,H4C5,MBD2,H2BC11,H2BC12,H2AZ2	27/62
1_Member	Reactome Gene Sets	R-HSA-9610379	HCMV Late Events	-38.4235	-34.6822	H2AC8,H2BC5,H2BC3,H4C9,H2AC13,H2AC15,H2AC14,H2AC16,H2AC4,H2AC17,H2BC13,H2BC15,H2BC14,H2BC9,H2BC17,H3C1,H3C4,H3C11,H3C12,H3C2,H4C1,H4C6,H4C12,H4C11,H4C8,H4C2,H4C5,H2AC11,H2BC11,H2AC12,H2BC12	31/116
1_Member	Reactome Gene Sets	R-HSA-5334118	DNA methylation	-37.847	-34.2026	H2AC8,H2BC5,H2BC3,H4C9,H2AC14,H2AC4,H2BC13,H2BC15,H2BC14,H2BC9,H2BC17,H3C1,H3C4,H3C11,H3C12,H3C2,H4C1,H4C6,H4C12,H4C11,H4C8,H4C2,H4C5,H2BC11,H2BC12,H2AZ2	26/64
1_Member	Reactome Gene Sets	R-HSA-1912408	Pre-NOTCH Transcription and Translation	-37.7128	-34.1476	RUNX1,H2AC8,H2BC5,H2BC3,NOTCH4,PRKCI,H4C9,H2AC14,H2AC4,H2BC13,H2BC15,H2BC14,H2BC9,H2BC17,H3C1,H3C4,H3C11,H3C12,H3C2,H4C1,H4C6,H4C12,H4C11,H4C8,H4C2,H4C5,H2BC11,H2BC12,H2AZ2	29/96
1_Member	Reactome Gene Sets	R-HSA-9609690	HCMV Early Events	-37.5717	-34.0734	H2AC8,H2BC5,H2BC3,H4C9,H2AC13,H2AC15,H2AC14,H2AC16,H2AC4,H2AC17,H2BC13,H2BC15,H2BC14,H2BC9,H2BC17,H3C1,H3C4,H3C11,H3C12,H3C2,H4C1,H4C6,H4C12,H4C11,H4C8,H4C2,H4C5,H2AC11,H2BC11,TUBA1B,H2AC12,H2BC12	32/137
1_Member	Reactome Gene Sets	R-HSA-5625886	Activated PKN1 stimulates transcription of AR (androgen receptor) regulated genes KLK2 and KLK3	-37.4135	-33.9731	H2AC8,H2BC5,H2BC3,H4C9,H2AC14,H2AC4,H2BC13,H2BC15,H2BC14,H2BC9,H2BC17,H3C1,H3C4,H3C11,H3C12,H3C2,H4C1,H4C6,H4C12,H4C11,H4C8,H4C2,H4C5,H2BC11,H2BC12,H2AZ2	26/66
1_Member	Reactome Gene Sets	R-HSA-912446	Meiotic recombination	-37.3145	-33.9253	H2AC8,H2BC5,H2BC3,MSH5,RAD51C,H4C9,H2AC14,H2AC4,H2BC13,H2BC15,H2BC14,H2BC9,H2BC17,H3C1,H3C4,H3C11,H3C12,H3C2,H4C1,H4C6,H4C12,H4C11,H4C8,H4C2,H4C5,H2BC11,H2BC12,H2AZ2	28/87
1_Member	Reactome Gene Sets	R-HSA-427359	SIRT1 negatively regulates rRNA expression	-37.2031	-33.8597	H2AC8,H2BC5,H2BC3,H4C9,H2AC14,H2AC4,H2BC13,H2BC15,H2BC14,H2BC9,H2BC17,H3C1,H3C4,H3C11,H3C12,H3C2,H4C1,H4C6,H4C12,H4C11,H4C8,H4C2,H4C5,H2BC11,H2BC12,H2AZ2	26/67
1_Member	Reactome Gene Sets	R-HSA-68616	Assembly of the ORC complex at the origin of replication	-36.9967	-33.6947	H2AC8,H2BC5,H2BC3,H4C9,H2AC14,H2AC4,H2BC13,H2BC15,H2BC14,H2BC9,H2BC17,H3C1,H3C4,H3C11,H3C12,H3C2,H4C1,H4C6,H4C12,H4C11,H4C8,H4C2,H4C5,H2BC11,H2BC12,H2AZ2	26/68
1_Member	Reactome Gene Sets	R-HSA-9821002	Chromatin modifications during the maternal to zygotic transition (MZT)	-36.5955	-33.366	H2AC8,H2BC5,H2BC3,H4C9,H2AC14,H2AC4,H2BC13,H2BC15,H2BC14,H2BC9,H2BC17,H3C1,H3C4,H3C11,H3C12,H3C2,H4C1,H4C6,H4C12,H4C11,H4C8,H4C2,H4C5,H2BC11,H2BC12,H2AZ2	26/70
1_Member	Reactome Gene Sets	R-HSA-9843970	Regulation of endogenous retroelements by the Human Silencing Hub (HUSH) complex	-36.5955	-33.366	H2AC8,H2BC5,H2BC3,H4C9,H2AC14,H2AC4,H2BC13,H2BC15,H2BC14,H2BC9,H2BC17,H3C1,H3C4,H3C11,H3C12,H3C2,H4C1,H4C6,H4C12,H4C11,H4C8,H4C2,H4C5,H2BC11,H2BC12,H2AZ2	26/70
1_Member	Reactome Gene Sets	R-HSA-212300	PRC2 methylates histones and DNA	-36.2086	-33.0413	H2AC8,H2BC5,H2BC3,H4C9,H2AC14,H2AC4,H2BC13,H2BC15,H2BC14,H2BC9,H2BC17,H3C1,H3C4,H3C11,H3C12,H3C2,H4C1,H4C6,H4C12,H4C11,H4C8,H4C2,H4C5,H2BC11,H2BC12,H2AZ2	26/72
1_Member	Reactome Gene Sets	R-HSA-9710421	Defective pyroptosis	-36.2086	-33.0413	H2AC8,H2BC5,H2BC3,H4C9,H2AC14,H2AC4,H2BC13,H2BC15,H2BC14,H2BC9,H2BC17,H3C1,H3C4,H3C11,H3C12,H3C2,H4C1,H4C6,H4C12,H4C11,H4C8,H4C2,H4C5,H2BC11,H2BC12,H2AZ2	26/72
1_Member	Reactome Gene Sets	R-HSA-2299718	Condensation of Prophase Chromosomes	-36.0203	-32.881	H2AC8,H2BC5,H2BC3,H4C9,H2AC14,H2AC4,H2BC13,H2BC15,H2BC14,H2BC9,H2BC17,H3C1,H3C4,H3C11,H3C12,H3C2,H4C1,H4C6,H4C12,H4C11,H4C8,H4C2,H4C5,H2BC11,H2BC12,H2AZ2	26/73
1_Member	Reactome Gene Sets	R-HSA-427389	ERCC6 (CSB) and EHMT2 (G9a) positively regulate rRNA expression	-35.6532	-32.5403	H2AC8,H2BC5,H2BC3,H4C9,H2AC14,H2AC4,H2BC13,H2BC15,H2BC14,H2BC9,H2BC17,H3C1,H3C4,H3C11,H3C12,H3C2,H4C1,H4C6,H4C12,H4C11,H4C8,H4C2,H4C5,H2BC11,H2BC12,H2AZ2	26/75
1_Member	Reactome Gene Sets	R-HSA-3214847	HATs acetylate histones	-35.498	-32.4291	H2AC8,H2BC5,H2BC3,H4C9,H2AC13,H2AC15,H2AC14,H2AC16,H2AC4,H2AC17,H2BC13,H2BC15,H2BC14,H2BC9,H2BC17,H3C1,H3C4,H3C11,H3C12,H3C2,H4C1,H4C6,H4C12,H4C11,H4C8,H4C2,H4C5,H2AC11,H2BC11,H2AC12,H2BC12	31/141
1_Member	Reactome Gene Sets	R-HSA-1912422	Pre-NOTCH Expression and Processing	-35.4937	-32.4291	RUNX1,H2AC8,H2BC5,H2BC3,NOTCH4,PRKCI,H4C9,H2AC14,H2AC4,H2BC13,H2BC15,H2BC14,H2BC9,H2BC17,H3C1,H3C4,H3C11,H3C12,H3C2,H4C1,H4C6,H4C12,H4C11,H4C8,H4C2,H4C5,H2BC11,H2BC12,H2AZ2	29/112
1_Member	Reactome Gene Sets	R-HSA-9616222	Transcriptional regulation of granulopoiesis	-35.1744	-32.132	RUNX1,H2AC8,H2BC5,H2BC3,H4C9,H2AC14,H2AC4,H2BC13,H2BC15,H2BC14,H2BC9,H2BC17,H3C1,H3C4,H3C11,H3C12,H3C2,H4C1,H4C6,H4C12,H4C11,H4C8,H4C2,H4C5,H2BC11,H2BC12,H2AZ2	27/89
1_Member	Reactome Gene Sets	R-HSA-9609646	HCMV Infection	-35.0296	-32.0592	H2AC8,H2BC5,H2BC3,H4C9,H2AC13,H2AC15,H2AC14,H2AC16,H2AC4,H2AC17,H2BC13,H2BC15,H2BC14,H2BC9,H2BC17,H3C1,H3C4,H3C11,H3C12,H3C2,H4C1,H4C6,H4C12,H4C11,H4C8,H4C2,H4C5,H2AC11,H2BC11,TUBA1B,H2AC12,H2BC12	32/162
1_Member	Reactome Gene Sets	R-HSA-201722	Formation of the beta-catenin:TCF transactivating complex	-35.0224	-32.0592	H2AC8,H2BC5,H2BC3,H4C9,H2AC14,H2AC4,H2BC13,H2BC15,H2BC14,H2BC9,H2BC17,H3C1,H3C4,H3C11,H3C12,H3C2,H4C1,H4C6,H4C12,H4C11,H4C8,H4C2,H4C5,H2BC11,TCF7L1,H2BC12,H2AZ2	27/90
1_Member	Reactome Gene Sets	R-HSA-5250924	B-WICH complex positively regulates rRNA expression	-35.0224	-32.0592	H2AC8,H2BC5,H2BC3,H4C9,H2AC14,H2AC4,H2BC13,H2BC15,H2BC14,H2BC9,H2BC17,H3C1,H3C4,H3C11,H3C12,H3C2,H4C1,H4C6,H4C12,H4C11,H4C8,H4C2,H4C5,H2BC11,POLR1H,H2BC12,H2AZ2	27/90
1_Member	Reactome Gene Sets	R-HSA-73772	RNA Polymerase I Promoter Escape	-35.0224	-32.0592	H2AC8,H2BC5,H2BC3,H4C9,H2AC14,H2AC4,H2BC13,H2BC15,H2BC14,H2BC9,H2BC17,H3C1,H3C4,H3C11,H3C12,H3C2,H4C1,H4C6,H4C12,H4C11,H4C8,H4C2,H4C5,H2BC11,POLR1H,H2BC12,H2AZ2	27/90
1_Member	Reactome Gene Sets	R-HSA-1500620	Meiosis	-34.6389	-31.6934	H2AC8,H2BC5,H2BC3,LMNA,MSH5,RAD51C,H4C9,H2AC14,H2AC4,H2BC13,H2BC15,H2BC14,H2BC9,H2BC17,H3C1,H3C4,H3C11,H3C12,H3C2,H4C1,H4C6,H4C12,H4C11,H4C8,H4C2,H4C5,H2BC11,H2BC12,H2AZ2	29/119
1_Member	Reactome Gene Sets	R-HSA-9764725	Negative Regulation of CDH1 Gene Transcription	-34.5784	-31.6499	H2AC8,H2BC5,H2BC3,H4C9,H2AC14,H2AC4,H2BC13,H2BC15,H2BC14,H2BC9,H2BC17,H3C1,H3C4,H3C11,H3C12,H3C2,H4C1,H4C6,H4C12,H4C11,H4C8,H4C2,H4C5,H2BC11,H2BC12,H2AZ2,DNTTIP1	27/93
1_Member	Reactome Gene Sets	R-HSA-427413	NoRC negatively regulates rRNA expression	-34.5456	-31.6336	H2AC8,H2BC5,H2BC3,H4C9,H2AC14,H2AC4,H2BC13,H2BC15,H2BC14,H2BC9,H2BC17,H3C1,H3C4,H3C11,H3C12,H3C2,H4C1,H4C6,H4C12,H4C11,H4C8,H4C2,H4C5,MBD2,H2BC11,POLR1H,H2BC12,H2AZ2	28/106
1_Member	Reactome Gene Sets	R-HSA-8936459	RUNX1 regulates genes involved in megakaryocyte differentiation and platelet function	-34.4342	-31.5379	RUNX1,H2AC8,H2BC5,H2BC3,H4C9,H2AC14,H2AC4,H2BC13,H2BC15,H2BC14,H2BC9,H2BC17,H3C1,H3C4,H3C11,H3C12,H3C2,H4C1,H4C6,H4C12,H4C11,H4C8,H4C2,H4C5,H2BC11,H2BC12,H2AZ2	27/94
1_Member	Reactome Gene Sets	R-HSA-5250941	Negative epigenetic regulation of rRNA expression	-34.1632	-31.2969	H2AC8,H2BC5,H2BC3,H4C9,H2AC14,H2AC4,H2BC13,H2BC15,H2BC14,H2BC9,H2BC17,H3C1,H3C4,H3C11,H3C12,H3C2,H4C1,H4C6,H4C12,H4C11,H4C8,H4C2,H4C5,MBD2,H2BC11,POLR1H,H2BC12,H2AZ2	28/109
1_Member	Reactome Gene Sets	R-HSA-73854	RNA Polymerase I Promoter Clearance	-34.1632	-31.2969	H2AC8,H2BC5,H2BC3,H4C9,H2AC14,H2AC4,H2BC13,H2BC15,H2BC14,H2BC9,H2BC17,H3C1,H3C4,H3C11,H3C12,H3C2,H4C1,H4C6,H4C12,H4C11,H4C8,H4C2,H4C5,MBD2,H2BC11,POLR1H,H2BC12,H2AZ2	28/109
1_Member	Reactome Gene Sets	R-HSA-73864	RNA Polymerase I Transcription	-33.9151	-31.0631	H2AC8,H2BC5,H2BC3,H4C9,H2AC14,H2AC4,H2BC13,H2BC15,H2BC14,H2BC9,H2BC17,H3C1,H3C4,H3C11,H3C12,H3C2,H4C1,H4C6,H4C12,H4C11,H4C8,H4C2,H4C5,MBD2,H2BC11,POLR1H,H2BC12,H2AZ2	28/111
1_Member	KEGG Pathway	hsa04613	Neutrophil extracellular trap formation	-33.6898	-30.8515	FCGR1A,H2AC8,H2BC5,H2BC3,H4C9,H2AC13,H2AC15,H2AC14,H2AC16,H2AC4,H2AC17,H2BC13,H2BC15,H2BC14,H2BC9,H2BC17,H3C1,H3C4,H3C11,H3C12,H3C2,H4C1,H4C6,H4C12,H4C11,H4C8,H4C2,H4C5,H2AC11,H2BC11,H2AC12,H2BC12,H2AZ2	33/196
1_Member	Reactome Gene Sets	R-HSA-9645723	Diseases of programmed cell death	-33.474	-30.6491	H2AC8,H2BC5,H2BC3,LMNA,H4C9,H2AC14,H2AC4,H2BC13,H2BC15,H2BC14,H2BC9,H2BC17,H3C1,H3C4,H3C11,H3C12,H3C2,H4C1,H4C6,H4C12,H4C11,H4C8,H4C2,H4C5,H2BC11,H2BC12,H2AZ2	27/101
1_Member	Reactome Gene Sets	R-HSA-9764560	Regulation of CDH1 Gene Transcription	-33.2142	-30.4023	H2AC8,H2BC5,H2BC3,H4C9,H2AC14,H2AC4,H2BC13,H2BC15,H2BC14,H2BC9,H2BC17,H3C1,H3C4,H3C11,H3C12,H3C2,H4C1,H4C6,H4C12,H4C11,H4C8,H4C2,H4C5,H2BC11,H2BC12,H2AZ2,DNTTIP1	27/103
1_Member	Reactome Gene Sets	R-HSA-5250913	Positive epigenetic regulation of rRNA expression	-32.9604	-30.161	H2AC8,H2BC5,H2BC3,H4C9,H2AC14,H2AC4,H2BC13,H2BC15,H2BC14,H2BC9,H2BC17,H3C1,H3C4,H3C11,H3C12,H3C2,H4C1,H4C6,H4C12,H4C11,H4C8,H4C2,H4C5,H2BC11,POLR1H,H2BC12,H2AZ2	27/105
1_Member	Reactome Gene Sets	R-HSA-5625740	RHO GTPases activate PKNs	-32.8145	-30.0274	H2AC8,H2BC5,H2BC3,H4C9,H2AC14,H2AC4,H2BC13,H2BC15,H2BC14,H2BC9,H2BC17,H3C1,H3C4,H3C11,H3C12,H3C2,H4C1,H4C6,H4C12,H4C11,H4C8,H4C2,H4C5,H2BC11,H2BC12,H2AZ2	26/93
1_Member	KEGG Pathway	hsa05034	Alcoholism	-32.5933	-29.8181	H2AC8,H2BC5,H2BC3,H4C9,H2AC13,H2AC15,H2AC14,H2AC16,H2AC4,H2AC17,H2BC13,H2BC15,H2BC14,H2BC9,H2BC17,H3C1,H3C4,H3C11,H3C12,H3C2,H4C1,H4C6,H4C12,H4C11,H4C8,H4C2,H4C5,H2AC11,H2BC11,H2AC12,H2BC12,H2AZ2	32/191
1_Member	Reactome Gene Sets	R-HSA-1474165	Reproduction	-32.373	-29.6094	H2AC8,H2BC5,H2BC3,LMNA,MSH5,RAD51C,H4C9,H2AC14,H2AC4,H2BC13,H2BC15,H2BC14,H2BC9,H2BC17,H3C1,H3C4,H3C11,H3C12,H3C2,H4C1,H4C6,H4C12,H4C11,H4C8,H4C2,H4C5,H2BC11,HVCN1,H2BC12,H2AZ2	30/157
1_Member	Reactome Gene Sets	R-HSA-9845323	Regulation of endogenous retroelements by Piwi-interacting RNAs (piRNAs)	-32.2739	-29.5215	H2AC8,H2BC5,H2BC3,H4C9,H2AC14,H2AC4,H2BC13,H2BC15,H2BC14,H2BC9,H2BC17,H3C1,H3C4,H3C11,H3C12,H3C2,H4C1,H4C6,H4C12,H4C11,H4C8,H4C2,H4C5,H2BC11,H2BC12,H2AZ2	26/97
1_Member	Reactome Gene Sets	R-HSA-8939236	RUNX1 regulates transcription of genes involved in differentiation of HSCs	-31.7713	-29.03	RUNX1,H2AC8,H2BC5,H2BC3,H4C9,H2AC14,H2AC4,H2BC13,H2BC15,H2BC14,H2BC9,H2BC17,H3C1,H3C4,H3C11,H3C12,H3C2,H4C1,H4C6,H4C12,H4C11,H4C8,H4C2,H4C5,H2BC11,H2BC12,H2AZ2	27/115
1_Member	Reactome Gene Sets	R-HSA-5578749	Transcriptional regulation by small RNAs	-31.2682	-28.5375	H2AC8,H2BC5,H2BC3,H4C9,H2AC14,H2AC4,H2BC13,H2BC15,H2BC14,H2BC9,H2BC17,H3C1,H3C4,H3C11,H3C12,H3C2,H4C1,H4C6,H4C12,H4C11,H4C8,H4C2,H4C5,H2BC11,H2BC12,H2AZ2	26/105
1_Member	Reactome Gene Sets	R-HSA-9843940	Regulation of endogenous retroelements by KRAB-ZFP proteins	-31.0308	-28.3107	H2AC8,H2BC5,H2BC3,H4C9,H2AC14,H2AC4,H2BC13,H2BC15,H2BC14,H2BC9,H2BC17,H3C1,H3C4,H3C11,H3C12,H3C2,H4C1,H4C6,H4C12,H4C11,H4C8,H4C2,H4C5,H2BC11,H2BC12,H2AZ2	26/107
1_Member	Reactome Gene Sets	R-HSA-2559580	Oxidative Stress Induced Senescence	-30.8004	-28.0987	H2AC8,H2BC5,H2BC3,TXN,H4C9,H2AC14,H2AC4,H2BC13,H2BC15,H2BC14,H2BC9,H2BC17,H3C1,H3C4,H3C11,H3C12,H3C2,H4C1,H4C6,H4C12,H4C11,H4C8,H4C2,H4C5,H2BC11,H2BC12,H2AZ2	27/124
1_Member	Reactome Gene Sets	R-HSA-977225	Amyloid fiber formation	-30.7987	-28.0987	H2AC8,H2BC5,H2BC3,H4C9,H2AC14,H2AC4,H2BC13,H2BC15,H2BC14,H2BC9,H2BC17,H3C1,H3C4,H3C11,H3C12,H3C2,H4C1,H4C6,H4C12,H4C11,H4C8,H4C2,H4C5,H2BC11,TSPAN14,H2BC12	26/109
1_Member	Reactome Gene Sets	R-HSA-171306	Packaging Of Telomere Ends	-30.7661	-28.0759	H2AC8,H2BC5,H2BC3,H4C9,H2AC14,H2AC4,H2BC13,H2BC15,H2BC14,H2BC9,H2BC17,H4C1,H4C6,H4C12,H4C11,H4C8,H4C2,H4C5,H2BC11,H2BC12,H2AZ2	21/51
1_Member	Reactome Gene Sets	R-HSA-2559582	Senescence-Associated Secretory Phenotype (SASP)	-30.5714	-27.8908	H2AC8,H2BC5,H2BC3,H4C9,H2AC14,H2AC4,H2BC13,H2BC15,H2BC14,H2BC9,H2BC17,H3C1,H3C4,H3C11,H3C12,H3C2,H4C1,H4C6,H4C12,H4C11,H4C8,H4C2,H4C5,H2BC11,H2BC12,H2AZ2	26/111
1_Member	WikiPathways	WP3391	Senescence associated secretory phenotype SASP	-30.3489	-27.6776	H2AC8,H2BC5,H2BC3,H4C9,H2AC14,H2AC4,H2BC13,H2BC15,H2BC14,H2BC9,H2BC17,H3C1,H3C4,H3C11,H3C12,H3C2,H4C1,H4C6,H4C12,H4C11,H4C8,H4C2,H4C5,H2BC11,H2BC12,H2AZ2	26/113
1_Member	Reactome Gene Sets	R-HSA-110330	Recognition and association of DNA glycosylase with site containing an affected purine	-29.9113	-27.2668	H2AC8,H2BC5,H2BC3,H4C9,H2AC14,H2AC4,H2BC13,H2BC15,H2BC14,H2BC9,H2BC17,H4C1,H4C6,H4C12,H4C11,H4C8,H4C2,H4C5,H2BC11,H2BC12,H2AZ2	21/55
1_Member	Reactome Gene Sets	R-HSA-110331	Cleavage of the damaged purine	-29.9113	-27.2668	H2AC8,H2BC5,H2BC3,H4C9,H2AC14,H2AC4,H2BC13,H2BC15,H2BC14,H2BC9,H2BC17,H4C1,H4C6,H4C12,H4C11,H4C8,H4C2,H4C5,H2BC11,H2BC12,H2AZ2	21/55
1_Member	Reactome Gene Sets	R-HSA-73927	Depurination	-29.9113	-27.2668	H2AC8,H2BC5,H2BC3,H4C9,H2AC14,H2AC4,H2BC13,H2BC15,H2BC14,H2BC9,H2BC17,H4C1,H4C6,H4C12,H4C11,H4C8,H4C2,H4C5,H2BC11,H2BC12,H2AZ2	21/55
1_Member	Reactome Gene Sets	R-HSA-9816359	Maternal to zygotic transition (MZT)	-29.6049	-26.9775	H2AC8,H2BC5,H2BC3,H4C9,H2AC14,H2AC4,H2BC13,H2BC15,H2BC14,H2BC9,H2BC17,H3C1,H3C4,H3C11,H3C12,H3C2,H4C1,H4C6,H4C12,H4C11,H4C8,H4C2,H4C5,H2BC11,H2BC12,H2AZ2	26/120
1_Member	Reactome Gene Sets	R-HSA-5617472	Activation of anterior HOX genes in hindbrain development during early embryogenesis	-29.4016	-26.7905	H2AC8,H2BC5,H2BC3,H4C9,H2AC14,H2AC4,H2BC13,H2BC15,H2BC14,H2BC9,H2BC17,H3C1,H3C4,H3C11,H3C12,H3C2,H4C1,H4C6,H4C12,H4C11,H4C8,H4C2,H4C5,H2BC11,H2BC12,H2AZ2	26/122
1_Member	Reactome Gene Sets	R-HSA-5619507	Activation of HOX genes during differentiation	-29.4016	-26.7905	H2AC8,H2BC5,H2BC3,H4C9,H2AC14,H2AC4,H2BC13,H2BC15,H2BC14,H2BC9,H2BC17,H3C1,H3C4,H3C11,H3C12,H3C2,H4C1,H4C6,H4C12,H4C11,H4C8,H4C2,H4C5,H2BC11,H2BC12,H2AZ2	26/122
1_Member	Reactome Gene Sets	R-HSA-68875	Mitotic Prophase	-29.1713	-26.5683	H2AC8,H2BC5,H2BC3,LMNA,H4C9,H2AC14,H2AC4,H2BC13,H2BC15,H2BC14,H2BC9,H2BC17,H3C1,H3C4,H3C11,H3C12,H3C2,H4C1,H4C6,H4C12,H4C11,H4C8,H4C2,H4C5,H2BC11,H2BC12,H2AZ2	27/141
1_Member	Reactome Gene Sets	R-HSA-110328	Recognition and association of DNA glycosylase with site containing an affected pyrimidine	-28.9489	-26.3689	H2AC8,H2BC5,H2BC3,H4C9,H2AC14,H2AC4,H2BC13,H2BC15,H2BC14,H2BC9,H2BC17,H4C1,H4C6,H4C12,H4C11,H4C8,H4C2,H4C5,H2BC11,H2BC12,H2AZ2	21/60
1_Member	Reactome Gene Sets	R-HSA-110329	Cleavage of the damaged pyrimidine	-28.9489	-26.3689	H2AC8,H2BC5,H2BC3,H4C9,H2AC14,H2AC4,H2BC13,H2BC15,H2BC14,H2BC9,H2BC17,H4C1,H4C6,H4C12,H4C11,H4C8,H4C2,H4C5,H2BC11,H2BC12,H2AZ2	21/60
1_Member	Reactome Gene Sets	R-HSA-73928	Depyrimidination	-28.9489	-26.3689	H2AC8,H2BC5,H2BC3,H4C9,H2AC14,H2AC4,H2BC13,H2BC15,H2BC14,H2BC9,H2BC17,H4C1,H4C6,H4C12,H4C11,H4C8,H4C2,H4C5,H2BC11,H2BC12,H2AZ2	21/60
1_Member	Reactome Gene Sets	R-HSA-73929	Base-Excision Repair, AP Site Formation	-28.5919	-26.0193	H2AC8,H2BC5,H2BC3,H4C9,H2AC14,H2AC4,H2BC13,H2BC15,H2BC14,H2BC9,H2BC17,H4C1,H4C6,H4C12,H4C11,H4C8,H4C2,H4C5,H2BC11,H2BC12,H2AZ2	21/62
1_Member	Reactome Gene Sets	R-HSA-9018519	Estrogen-dependent gene expression	-28.481	-25.9158	RUNX1,H2AC8,H2BC5,H2BC3,H4C9,H2AC14,H2AC4,H2BC13,H2BC15,H2BC14,H2BC9,H2BC17,H3C1,H3C4,H3C11,H3C12,H3C2,H4C1,H4C6,H4C12,H4C11,H4C8,H4C2,H4C5,H2BC11,H2BC12,H2AZ2	27/149
1_Member	Reactome Gene Sets	R-HSA-68867	Assembly of the pre-replicative complex	-28.4394	-25.8813	H2AC8,H2BC5,H2BC3,H4C9,H2AC14,H2AC4,H2BC13,H2BC15,H2BC14,H2BC9,H2BC17,H3C1,H3C4,H3C11,H3C12,H3C2,H4C1,H4C6,H4C12,H4C11,H4C8,H4C2,H4C5,H2BC11,H2BC12,H2AZ2	26/132
1_Member	Reactome Gene Sets	R-HSA-9818564	Epigenetic regulation of gene expression by MLL3 and MLL4 complexes	-28.2571	-25.7198	H2AC8,H2BC5,H2BC3,H4C9,H2AC14,H2AC4,H2BC13,H2BC15,H2BC14,H2BC9,H2BC17,H3C1,H3C4,H3C11,H3C12,H3C2,H4C1,H4C6,H4C12,H4C11,H4C8,H4C2,H4C5,H2BC11,H2BC12,H2AZ2	26/134
1_Member	Reactome Gene Sets	R-HSA-9841922	MLL4 and MLL3 complexes regulate expression of PPARG target genes in adipogenesis and hepatic steatosis	-28.2571	-25.7198	H2AC8,H2BC5,H2BC3,H4C9,H2AC14,H2AC4,H2BC13,H2BC15,H2BC14,H2BC9,H2BC17,H3C1,H3C4,H3C11,H3C12,H3C2,H4C1,H4C6,H4C12,H4C11,H4C8,H4C2,H4C5,H2BC11,H2BC12,H2AZ2	26/134
1_Member	Reactome Gene Sets	R-HSA-9851695	Epigenetic regulation of adipogenesis genes by MLL3 and MLL4 complexes	-28.2571	-25.7198	H2AC8,H2BC5,H2BC3,H4C9,H2AC14,H2AC4,H2BC13,H2BC15,H2BC14,H2BC9,H2BC17,H3C1,H3C4,H3C11,H3C12,H3C2,H4C1,H4C6,H4C12,H4C11,H4C8,H4C2,H4C5,H2BC11,H2BC12,H2AZ2	26/134
1_Member	Reactome Gene Sets	R-HSA-211000	Gene Silencing by RNA	-27.9893	-25.4588	H2AC8,H2BC5,H2BC3,H4C9,H2AC14,H2AC4,H2BC13,H2BC15,H2BC14,H2BC9,H2BC17,H3C1,H3C4,H3C11,H3C12,H3C2,H4C1,H4C6,H4C12,H4C11,H4C8,H4C2,H4C5,H2BC11,H2BC12,H2AZ2	26/137
1_Member	Reactome Gene Sets	R-HSA-1221632	Meiotic synapsis	-27.9011	-25.3772	H2AC8,H2BC5,H2BC3,LMNA,H4C9,H2AC14,H2AC4,H2BC13,H2BC15,H2BC14,H2BC9,H2BC17,H4C1,H4C6,H4C12,H4C11,H4C8,H4C2,H4C5,H2BC11,H2BC12,H2AZ2	22/78
1_Member	Reactome Gene Sets	R-HSA-9670095	Inhibition of DNA recombination at telomere	-27.7586	-25.2413	H2AC8,H2BC5,H2BC3,H4C9,H2AC14,H2AC4,H2BC13,H2BC15,H2BC14,H2BC9,H2BC17,H4C1,H4C6,H4C12,H4C11,H4C8,H4C2,H4C5,H2BC11,H2BC12,H2AZ2	21/67
1_Member	Reactome Gene Sets	R-HSA-3247509	Chromatin modifying enzymes	-27.5907	-25.0798	H2AC8,H2BC5,H2BC3,H4C9,H2AC13,H2AC15,H2AC14,H2AC16,H2AC4,H2AC17,H2BC13,H2BC15,H2BC14,H2BC9,H2BC17,H3C1,H3C4,H3C11,H3C12,H3C2,H4C1,H4C6,H4C12,H4C11,H4C8,H4C2,H4C5,H2AC11,H2BC11,H2AC12,H2BC12,H2AZ2	32/271
1_Member	Reactome Gene Sets	R-HSA-9842860	Regulation of endogenous retroelements	-27.5576	-25.0531	H2AC8,H2BC5,H2BC3,H4C9,H2AC14,H2AC4,H2BC13,H2BC15,H2BC14,H2BC9,H2BC17,H3C1,H3C4,H3C11,H3C12,H3C2,H4C1,H4C6,H4C12,H4C11,H4C8,H4C2,H4C5,H2BC11,H2BC12,H2AZ2	26/142
1_Member	Reactome Gene Sets	R-HSA-69002	DNA Replication Pre-Initiation	-26.9816	-24.4832	H2AC8,H2BC5,H2BC3,H4C9,H2AC14,H2AC4,H2BC13,H2BC15,H2BC14,H2BC9,H2BC17,H3C1,H3C4,H3C11,H3C12,H3C2,H4C1,H4C6,H4C12,H4C11,H4C8,H4C2,H4C5,H2BC11,H2BC12,H2AZ2	26/149
1_Member	Reactome Gene Sets	R-HSA-2559586	DNA Damage/Telomere Stress Induced Senescence	-26.8539	-24.3738	H2AC8,H2BC5,H2BC3,H4C9,H2AC14,H2AC4,H2BC13,H2BC15,H2BC14,H2BC9,H2BC17,H4C1,H4C6,H4C12,H4C11,H4C8,H4C2,H4C5,H2BC11,H2BC12,H2AZ2	21/73
1_Member	Reactome Gene Sets	R-HSA-606279	Deposition of new CENPA-containing nucleosomes at the centromere	-26.8539	-24.3738	H2AC8,H2BC5,H2BC3,H4C9,H2AC14,H2AC4,H2BC13,H2BC15,H2BC14,H2BC9,H2BC17,H4C1,H4C6,H4C12,H4C11,H4C8,H4C2,H4C5,H2BC11,H2BC12,H2AZ2	21/73
1_Member	Reactome Gene Sets	R-HSA-774815	Nucleosome assembly	-26.8539	-24.3738	H2AC8,H2BC5,H2BC3,H4C9,H2AC14,H2AC4,H2BC13,H2BC15,H2BC14,H2BC9,H2BC17,H4C1,H4C6,H4C12,H4C11,H4C8,H4C2,H4C5,H2BC11,H2BC12,H2AZ2	21/73
1_Member	Reactome Gene Sets	R-HSA-4839726	Chromatin organization	-26.8395	-24.3653	H2AC8,H2BC5,H2BC3,H4C9,H2AC13,H2AC15,H2AC14,H2AC16,H2AC4,H2AC17,H2BC13,H2BC15,H2BC14,H2BC9,H2BC17,H3C1,H3C4,H3C11,H3C12,H3C2,H4C1,H4C6,H4C12,H4C11,H4C8,H4C2,H4C5,H2AC11,H2BC11,H2AC12,H2BC12,H2AZ2	32/286
1_Member	Reactome Gene Sets	R-HSA-157118	Signaling by NOTCH	-25.9534	-23.4851	RUNX1,H2AC8,H2BC5,H2BC3,NOTCH4,PRKCI,H4C9,H2AC14,H2AC4,H2BC13,H2BC15,H2BC14,H2BC9,H2BC17,H3C1,H3C4,H3C11,H3C12,H3C2,H4C1,H4C6,H4C12,H4C11,H4C8,H4C2,H4C5,H2BC11,H2BC12,H2AZ2	29/228
1_Member	Reactome Gene Sets	R-HSA-9917777	Epigenetic regulation by WDR5-containing histone modifying complexes	-25.7729	-23.3103	H2AC8,H2BC5,H2BC3,H4C9,H2AC14,H2AC4,H2BC13,H2BC15,H2BC14,H2BC9,H2BC17,H3C1,H3C4,H3C11,H3C12,H3C2,H4C1,H4C6,H4C12,H4C11,H4C8,H4C2,H4C5,H2BC11,H2BC12,H2AZ2	26/165
1_Member	Reactome Gene Sets	R-HSA-2559583	Cellular Senescence	-25.5018	-23.0449	H2AC8,H2BC5,H2BC3,TXN,H4C9,H2AC14,H2AC4,H2BC13,H2BC15,H2BC14,H2BC9,H2BC17,H3C1,H3C4,H3C11,H3C12,H3C2,H4C1,H4C6,H4C12,H4C11,H4C8,H4C2,H4C5,H2BC11,H2BC12,H2AZ2	27/190
1_Member	Reactome Gene Sets	R-HSA-201681	TCF dependent signaling in response to WNT	-25.2401	-22.7888	H2AC8,H2BC5,H2BC3,H4C9,H2AC14,H2AC4,H2BC13,H2BC15,H2BC14,H2BC9,H2BC17,H3C1,H3C4,H3C11,H3C12,H3C2,H4C1,H4C6,H4C12,H4C11,H4C8,H4C2,H4C5,H2BC11,USP8,TCF7L1,H2BC12,H2AZ2	28/217
1_Member	Reactome Gene Sets	R-HSA-8939211	ESR-mediated signaling	-24.9589	-22.5131	RUNX1,H2AC8,H2BC5,H2BC3,IGF1R,H4C9,H2AC14,H2AC4,H2BC13,H2BC15,H2BC14,H2BC9,H2BC17,H3C1,H3C4,H3C11,H3C12,H3C2,H4C1,H4C6,H4C12,H4C11,H4C8,H4C2,H4C5,H2BC11,H2BC12,H2AZ2	28/222
1_Member	Reactome Gene Sets	R-HSA-9764265	Regulation of CDH1 Expression and Function	-24.8253	-22.3904	H2AC8,H2BC5,H2BC3,H4C9,H2AC14,H2AC4,H2BC13,H2BC15,H2BC14,H2BC9,H2BC17,H3C1,H3C4,H3C11,H3C12,H3C2,H4C1,H4C6,H4C12,H4C11,H4C8,H4C2,H4C5,H2BC11,H2BC12,H2AZ2,DNTTIP1	27/201
1_Member	Reactome Gene Sets	R-HSA-9764274	Regulation of Expression and Function of Type I Classical Cadherins	-24.8253	-22.3904	H2AC8,H2BC5,H2BC3,H4C9,H2AC14,H2AC4,H2BC13,H2BC15,H2BC14,H2BC9,H2BC17,H3C1,H3C4,H3C11,H3C12,H3C2,H4C1,H4C6,H4C12,H4C11,H4C8,H4C2,H4C5,H2BC11,H2BC12,H2AZ2,DNTTIP1	27/201
1_Member	Reactome Gene Sets	R-HSA-9821993	Replacement of protamines by nucleosomes in the male pronucleus	-24.8173	-22.3877	H2BC5,H2BC3,H4C9,H2BC13,H2BC15,H2BC14,H2BC9,H2BC17,H4C1,H4C6,H4C12,H4C11,H4C8,H4C2,H4C5,H2BC11,H2BC12	17/42
1_Member	Reactome Gene Sets	R-HSA-73884	Base Excision Repair	-24.7089	-22.2845	H2AC8,H2BC5,H2BC3,H4C9,H2AC14,H2AC4,H2BC13,H2BC15,H2BC14,H2BC9,H2BC17,H4C1,H4C6,H4C12,H4C11,H4C8,H4C2,H4C5,H2BC11,H2BC12,H2AZ2	21/90
1_Member	Reactome Gene Sets	R-HSA-69306	DNA Replication	-24.4993	-22.0802	H2AC8,H2BC5,H2BC3,H4C9,H2AC14,H2AC4,H2BC13,H2BC15,H2BC14,H2BC9,H2BC17,H3C1,H3C4,H3C11,H3C12,H3C2,H4C1,H4C6,H4C12,H4C11,H4C8,H4C2,H4C5,H2BC11,H2BC12,H2AZ2	26/184
1_Member	Reactome Gene Sets	R-HSA-9759476	Regulation of Homotypic Cell-Cell Adhesion	-23.9123	-21.4983	H2AC8,H2BC5,H2BC3,H4C9,H2AC14,H2AC4,H2BC13,H2BC15,H2BC14,H2BC9,H2BC17,H3C1,H3C4,H3C11,H3C12,H3C2,H4C1,H4C6,H4C12,H4C11,H4C8,H4C2,H4C5,H2BC11,H2BC12,H2AZ2,DNTTIP1	27/217
1_Member	Reactome Gene Sets	R-HSA-8878171	Transcriptional regulation by RUNX1	-23.6959	-21.287	RUNX1,H2AC8,H2BC5,H2BC3,H4C9,H2AC14,H2AC4,H2BC13,H2BC15,H2BC14,H2BC9,H2BC17,H3C1,H3C4,H3C11,H3C12,H3C2,H4C1,H4C6,H4C12,H4C11,H4C8,H4C2,H4C5,H2BC11,H2BC12,H2AZ2	27/221
1_Member	Reactome Gene Sets	R-HSA-418990	Adherens junctions interactions	-22.7245	-20.3206	H2AC8,H2BC5,H2BC3,H4C9,H2AC14,H2AC4,H2BC13,H2BC15,H2BC14,H2BC9,H2BC17,H3C1,H3C4,H3C11,H3C12,H3C2,H4C1,H4C6,H4C12,H4C11,H4C8,H4C2,H4C5,H2BC11,H2BC12,H2AZ2,DNTTIP1	27/240
1_Member	Reactome Gene Sets	R-HSA-9006931	Signaling by Nuclear Receptors	-22.6696	-20.2707	RUNX1,H2AC8,H2BC5,H2BC3,IGF1R,RXRB,H4C9,H2AC14,H2AC4,H2BC13,H2BC15,H2BC14,H2BC9,H2BC17,H3C1,H3C4,H3C11,H3C12,H3C2,H4C1,H4C6,H4C12,H4C11,H4C8,H4C2,H4C5,H2BC11,H2BC12,H2AZ2	29/296
1_Member	Reactome Gene Sets	R-HSA-157579	Telomere Maintenance	-22.5476	-20.1536	H2AC8,H2BC5,H2BC3,H4C9,H2AC14,H2AC4,H2BC13,H2BC15,H2BC14,H2BC9,H2BC17,H4C1,H4C6,H4C12,H4C11,H4C8,H4C2,H4C5,H2BC11,H2BC12,H2AZ2	21/112
1_Member	Reactome Gene Sets	R-HSA-421270	Cell-cell junction organization	-22.486	-20.0968	H2AC8,H2BC5,H2BC3,PRKCI,H4C9,H2AC14,H2AC4,H2BC13,H2BC15,H2BC14,H2BC9,H2BC17,H3C1,H3C4,H3C11,H3C12,H3C2,H4C1,H4C6,H4C12,H4C11,H4C8,H4C2,H4C5,H2BC11,H2BC12,H2AZ2,DNTTIP1	28/272
1_Member	Reactome Gene Sets	R-HSA-195721	Signaling by WNT	-21.8634	-19.4791	H2AC8,H2BC5,H2BC3,ITPR3,H4C9,H2AC14,H2AC4,H2BC13,H2BC15,H2BC14,H2BC9,H2BC17,H3C1,H3C4,H3C11,H3C12,H3C2,H4C1,H4C6,H4C12,H4C11,H4C8,H4C2,H4C5,H2BC11,USP8,TCF7L1,H2BC12,H2AZ2	29/316
1_Member	Reactome Gene Sets	R-HSA-195258	RHO GTPase Effectors	-21.4816	-19.1114	H2AC8,H2BC5,H2BC3,H4C9,H2AC14,H2AC4,H2BC13,H2BC15,H2BC14,H2BC9,H2BC17,H3C1,H3C4,H3C11,H3C12,H3C2,H4C1,H4C6,H4C12,H4C11,H4C8,H4C2,H4C5,MAD1L1,H2BC11,ARPC3,TUBA1B,H2BC12,H2AZ2	29/326
1_Member	Reactome Gene Sets	R-HSA-446728	Cell junction organization	-21.3946	-19.0289	H2AC8,H2BC5,H2BC3,PRKCI,H4C9,H2AC14,H2AC4,H2BC13,H2BC15,H2BC14,H2BC9,H2BC17,H3C1,H3C4,H3C11,H3C12,H3C2,H4C1,H4C6,H4C12,H4C11,H4C8,H4C2,H4C5,H2BC11,H2BC12,H2AZ2,DNTTIP1	28/298
1_Member	Reactome Gene Sets	R-HSA-1500931	Cell-Cell communication	-21.1856	-18.8245	ACTN4,H2AC8,H2BC5,H2BC3,PRKCI,H4C9,H2AC14,H2AC4,H2BC13,H2BC15,H2BC14,H2BC9,H2BC17,H3C1,H3C4,H3C11,H3C12,H3C2,H4C1,H4C6,H4C12,H4C11,H4C8,H4C2,H4C5,H2BC11,H2BC12,H2AZ2,DNTTIP1	29/334
1_Member	Reactome Gene Sets	R-HSA-212165	Epigenetic regulation of gene expression	-20.6627	-18.3105	H2AC8,H2BC5,H2BC3,H4C9,H2AC14,H2AC4,H2BC13,H2BC15,H2BC14,H2BC9,H2BC17,H3C1,H3C4,H3C11,H3C12,H3C2,H4C1,H4C6,H4C12,H4C11,H4C8,H4C2,H4C5,MBD2,H2BC11,POLR1H,H2BC12,H2AZ2	28/317
1_Member	Reactome Gene Sets	R-HSA-5693571	Nonhomologous End-Joining (NHEJ)	-20.6473	-18.3013	H2BC5,H2BC3,H4C9,H2BC13,H2BC15,H2BC14,H2BC9,H2BC17,H4C1,H4C6,H4C12,H4C11,H4C8,H4C2,H4C5,H2BC11,H2BC12	17/68
1_Member	KEGG Pathway	hsa05203	Viral carcinogenesis	-20.6447	-18.3013	ACTN4,BAK1,H2BC5,H2BC3,HLA-A,HLA-B,HLA-C,HLA-E,H4C9,H2BC13,H2BC15,H2BC14,H2BC9,H2BC17,H4C1,H4C6,H4C12,H4C11,H4C8,H4C2,H4C5,MAD1L1,H2BC11,H2BC12	24/205
1_Member	Reactome Gene Sets	R-HSA-2262752	Cellular responses to stress	-20.4916	-18.1568	ATP6V1G2,COX6B1,GPX1,GSTP1,H2AC8,H2BC5,H2BC3,HSPA1B,HSPA1L,LMNA,PRKCI,RPS3A,TXN,XBP1,H4C9,H2AC14,H2AC4,H2BC13,H2BC15,H2BC14,H2BC9,H2BC17,H3C1,H3C4,H3C11,H3C12,H3C2,H4C1,H4C6,H4C12,H4C11,H4C8,H4C2,H4C5,EIF2S2,H2BC11,TUBA1B,H2BC12,HELZ2,H2AZ2	40/790
1_Member	GO Biological Processes	GO:0006334	nucleosome assembly	-20.4117	-18.0892	H2BC3,H4C9,H2BC13,H2BC15,H2BC14,H2BC9,H2BC17,H3C1,H3C4,H3C11,H3C12,H3C2,H4C1,H4C6,H4C12,H4C11,H4C8,H4C2,H4C5,H2BC11	20/120
1_Member	Reactome Gene Sets	R-HSA-73886	Chromosome Maintenance	-20.4114	-18.0892	H2AC8,H2BC5,H2BC3,H4C9,H2AC14,H2AC4,H2BC13,H2BC15,H2BC14,H2BC9,H2BC17,H4C1,H4C6,H4C12,H4C11,H4C8,H4C2,H4C5,H2BC11,H2BC12,H2AZ2	21/140
1_Member	Reactome Gene Sets	R-HSA-68886	M Phase	-19.8981	-17.58	H2AC8,H2BC5,H2BC3,LMNA,H4C9,H2AC14,H2AC4,H2BC13,H2BC15,H2BC14,H2BC9,H2BC17,H3C1,H3C4,H3C11,H3C12,H3C2,H4C1,H4C6,H4C12,H4C11,H4C8,H4C2,H4C5,MAD1L1,H2BC11,TUBA1B,NINL,H2BC12,H2AZ2	30/406
1_Member	Reactome Gene Sets	R-HSA-5693565	Recruitment and ATM-mediated phosphorylation of repair and signaling proteins at DNA double strand breaks	-19.636	-17.322	H2BC5,H2BC3,H4C9,H2BC13,H2BC15,H2BC14,H2BC9,H2BC17,H4C1,H4C6,H4C12,H4C11,H4C8,H4C2,H4C5,H2BC11,H2BC12	17/77
1_Member	Reactome Gene Sets	R-HSA-5693606	DNA Double Strand Break Response	-19.5322	-17.2222	H2BC5,H2BC3,H4C9,H2BC13,H2BC15,H2BC14,H2BC9,H2BC17,H4C1,H4C6,H4C12,H4C11,H4C8,H4C2,H4C5,H2BC11,H2BC12	17/78
1_Member	GO Biological Processes	GO:0034728	nucleosome organization	-19.0223	-16.7242	H2BC3,H4C9,H2BC13,H2BC15,H2BC14,H2BC9,H2BC17,H3C1,H3C4,H3C11,H3C12,H3C2,H4C1,H4C6,H4C12,H4C11,H4C8,H4C2,H4C5,H2BC11	20/140
1_Member	GO Biological Processes	GO:0061644	protein localization to CENP-A containing chromatin	-18.8454	-16.5551	H2AC8,H4C9,H2AC4,H4C1,H4C6,H4C12,H4C11,H4C8,H4C2,H4C5,H2BC11	11/18
1_Member	Reactome Gene Sets	R-HSA-69473	G2/M DNA damage checkpoint	-17.8892	-15.6027	H2BC5,H2BC3,H4C9,H2BC13,H2BC15,H2BC14,H2BC9,H2BC17,H4C1,H4C6,H4C12,H4C11,H4C8,H4C2,H4C5,H2BC11,H2BC12	17/96
1_Member	Reactome Gene Sets	R-HSA-5693607	Processing of DNA double-strand break ends	-17.8085	-15.5258	H2BC5,H2BC3,H4C9,H2BC13,H2BC15,H2BC14,H2BC9,H2BC17,H4C1,H4C6,H4C12,H4C11,H4C8,H4C2,H4C5,H2BC11,H2BC12	17/97
1_Member	Reactome Gene Sets	R-HSA-69278	Cell Cycle, Mitotic	-17.079	-14.8184	H2AC8,H2BC5,H2BC3,LMNA,H4C9,H2AC14,H2AC4,H2BC13,H2BC15,H2BC14,H2BC9,H2BC17,H3C1,H3C4,H3C11,H3C12,H3C2,H4C1,H4C6,H4C12,H4C11,H4C8,H4C2,H4C5,MAD1L1,H2BC11,TUBA1B,NINL,FKBPL,H2BC12,H2AZ2	31/554
1_Member	Reactome Gene Sets	R-HSA-5693567	HDR through Homologous Recombination (HRR) or Single Strand Annealing (SSA)	-16.6732	-14.4197	H2BC5,H2BC3,RAD51C,H4C9,H2BC13,H2BC15,H2BC14,H2BC9,H2BC17,H4C1,H4C6,H4C12,H4C11,H4C8,H4C2,H4C5,H2BC11,H2BC12	18/134
1_Member	Reactome Gene Sets	R-HSA-5693538	Homology Directed Repair	-16.3252	-14.0752	H2BC5,H2BC3,RAD51C,H4C9,H2BC13,H2BC15,H2BC14,H2BC9,H2BC17,H4C1,H4C6,H4C12,H4C11,H4C8,H4C2,H4C5,H2BC11,H2BC12	18/140
1_Member	Reactome Gene Sets	R-HSA-1640170	Cell Cycle	-16.2655	-14.019	H2AC8,H2BC5,H2BC3,LMNA,MSH5,RAD51C,H4C9,H2AC14,H2AC4,H2BC13,H2BC15,H2BC14,H2BC9,H2BC17,H3C1,H3C4,H3C11,H3C12,H3C2,H4C1,H4C6,H4C12,H4C11,H4C8,H4C2,H4C5,MAD1L1,H2BC11,TUBA1B,NINL,FKBPL,H2BC12,H2AZ2	33/684
1_Member	Reactome Gene Sets	R-HSA-3214842	HDMs demethylate histones	-16.1531	-13.9135	H4C9,H3C1,H3C4,H3C11,H3C12,H3C2,H4C1,H4C6,H4C12,H4C11,H4C8,H4C2,H4C5	13/50
1_Member	GO Biological Processes	GO:0065004	protein-DNA complex assembly	-15.7948	-13.5586	H2BC3,RAD51C,H4C9,H2BC13,H2BC15,H2BC14,H2BC9,H2BC17,H3C1,H3C4,H3C11,H3C12,H3C2,H4C1,H4C6,H4C12,H4C11,H4C8,H4C2,H4C5,H2BC11	21/232
1_Member	Reactome Gene Sets	R-HSA-73894	DNA Repair	-15.693	-13.4602	H2AC8,H2BC5,H2BC3,RAD51C,UBE2B,H4C9,H2AC14,H2AC4,H2BC13,H2BC15,H2BC14,H2BC9,H2BC17,H4C1,H4C6,H4C12,H4C11,H4C8,H4C2,H4C5,H2BC11,POLI,H2BC12,H2AZ2	24/334
1_Member	GO Biological Processes	GO:0071824	protein-DNA complex organization	-15.0664	-12.8469	H2BC3,RAD51C,H4C9,H2BC13,H2BC15,H2BC14,H2BC9,H2BC17,H3C1,H3C4,H3C11,H3C12,H3C2,H4C1,H4C6,H4C12,H4C11,H4C8,H4C2,H4C5,H2BC11	21/252
1_Member	Reactome Gene Sets	R-HSA-5693532	DNA Double-Strand Break Repair	-14.8054	-12.5891	H2BC5,H2BC3,RAD51C,H4C9,H2BC13,H2BC15,H2BC14,H2BC9,H2BC17,H4C1,H4C6,H4C12,H4C11,H4C8,H4C2,H4C5,H2BC11,H2BC12	18/170
1_Member	Reactome Gene Sets	R-HSA-5689880	Ub-specific processing proteases	-14.6018	-12.3919	H2AC8,H2BC5,H2BC3,H2AC13,H2AC15,H2AC14,H2AC16,H2AC4,H2AC17,H2BC13,H2BC15,H2BC14,H2BC9,H2BC17,H2AC11,H2BC11,USP8,H2AC12,H2BC12	19/203
1_Member	Reactome Gene Sets	R-HSA-194315	Signaling by Rho GTPases	-14.238	-12.0345	H2AC8,H2BC5,H2BC3,DDX39B,H4C9,H2AC14,H2AC4,H2BC13,H2BC15,H2BC14,H2BC9,H2BC17,H3C1,H3C4,H3C11,H3C12,H3C2,H4C1,H4C6,H4C12,H4C11,H4C8,H4C2,H4C5,MAD1L1,H2BC11,ARPC3,TUBA1B,ARHGEF26,H2BC12,H2AZ2	31/702
1_Member	Reactome Gene Sets	R-HSA-69481	G2/M Checkpoints	-14.2211	-12.0207	H2BC5,H2BC3,H4C9,H2BC13,H2BC15,H2BC14,H2BC9,H2BC17,H4C1,H4C6,H4C12,H4C11,H4C8,H4C2,H4C5,H2BC11,H2BC12	17/156
1_Member	GO Biological Processes	GO:0071459	protein localization to chromosome, centromeric region	-14.1858	-11.9885	H2AC8,H4C9,H2AC4,H4C1,H4C6,H4C12,H4C11,H4C8,H4C2,H4C5,H2BC11	11/39
1_Member	Reactome Gene Sets	R-HSA-3214841	PKMTs methylate histone lysines	-14.0859	-11.8917	H4C9,H3C1,H3C4,H3C11,H3C12,H3C2,H4C1,H4C6,H4C12,H4C11,H4C8,H4C2,H4C5	13/70
1_Member	Reactome Gene Sets	R-HSA-9716542	Signaling by Rho GTPases, Miro GTPases and RHOBTB3	-13.9741	-11.7861	H2AC8,H2BC5,H2BC3,DDX39B,H4C9,H2AC14,H2AC4,H2BC13,H2BC15,H2BC14,H2BC9,H2BC17,H3C1,H3C4,H3C11,H3C12,H3C2,H4C1,H4C6,H4C12,H4C11,H4C8,H4C2,H4C5,MAD1L1,H2BC11,ARPC3,TUBA1B,ARHGEF26,H2BC12,H2AZ2	31/718
1_Member	Reactome Gene Sets	R-HSA-5688426	Deubiquitination	-13.1265	-10.9563	H2AC8,H2BC5,H2BC3,TGFB1,H2AC13,H2AC15,H2AC14,H2AC16,H2AC4,H2AC17,H2BC13,H2BC15,H2BC14,H2BC9,H2BC17,H2AC11,H2BC11,USP8,H2AC12,H2BC12	20/279
1_Member	WikiPathways	WP2369	Histone modifications	-13.0111	-10.8467	H4C9,H3C1,H3C4,H3C11,H3C12,H4C1,H4C6,H4C12,H4C11,H4C8,H4C2,H4C5	12/65
1_Member	Reactome Gene Sets	R-HSA-8866654	E3 ubiquitin ligases ubiquitinate target proteins	-12.1087	-9.96937	H2BC5,H2BC3,HLA-A,UBE2B,H2BC13,H2BC15,H2BC14,H2BC9,H2BC17,H2BC11,H2BC12	11/58
1_Member	GO Biological Processes	GO:0045653	negative regulation of megakaryocyte differentiation	-11.8773	-9.74071	H4C9,H4C1,H4C6,H4C12,H4C11,H4C8,H4C2,H4C5	8/20
1_Member	GO Biological Processes	GO:0071168	protein localization to chromatin	-11.8536	-9.71968	H2AC8,H4C9,H2AC4,H4C1,H4C6,H4C12,H4C11,H4C8,H4C2,H4C5,H2BC11	11/61
1_Member	GO Biological Processes	GO:0032200	telomere organization	-11.6415	-9.51295	RAD51C,H4C9,H3C1,H3C4,H3C11,H3C12,H3C2,H4C1,H4C6,H4C12,H4C11,H4C8,H4C2,H4C5	14/132
1_Member	WikiPathways	WP5366	NF1 copy number variation syndrome	-11.5088	-9.38284	H4C9,H3C1,H3C4,H3C11,H3C12,H3C2,H4C1,H4C6,H4C12,H4C11,H4C8,H4C2,H4C5	13/109
1_Member	Reactome Gene Sets	R-HSA-69620	Cell Cycle Checkpoints	-10.9394	-8.82134	H2BC5,H2BC3,H4C9,H2BC13,H2BC15,H2BC14,H2BC9,H2BC17,H4C1,H4C6,H4C12,H4C11,H4C8,H4C2,H4C5,MAD1L1,H2BC11,H2BC12	18/285
1_Member	Reactome Gene Sets	R-HSA-8852135	Protein ubiquitination	-10.634	-8.52102	H2BC5,H2BC3,HLA-A,UBE2B,H2BC13,H2BC15,H2BC14,H2BC9,H2BC17,H2BC11,H2BC12	11/78
1_Member	GO Biological Processes	GO:0045652	regulation of megakaryocyte differentiation	-9.34029	-7.25695	H4C9,H4C1,H4C6,H4C12,H4C11,H4C8,H4C2,H4C5	8/38
1_Member	GO Biological Processes	GO:0034502	protein localization to chromosome	-8.50719	-6.45604	H2AC8,H4C9,H2AC4,H4C1,H4C6,H4C12,H4C11,H4C8,H4C2,H4C5,H2BC11	11/122
1_Member	GO Biological Processes	GO:1903706	regulation of hemopoiesis	-7.87313	-5.83508	RUNX1,HLA-B,HLA-DOA,HLA-DRB1,HSPA1B,IL12RB1,TGFB1,TNF,XBP1,H4C9,H4C1,H4C6,H4C12,H4C11,H4C8,H4C2,H4C5,SOCS5	18/443
1_Member	GO Biological Processes	GO:0051276	chromosome organization	-7.72486	-5.68895	MSH5,RAD51C,UBE2B,H4C9,H3C1,H3C4,H3C11,H3C12,H3C2,H4C1,H4C6,H4C12,H4C11,H4C8,H4C2,H4C5,MAD1L1,CCDC66	18/453
1_Member	GO Biological Processes	GO:0045637	regulation of myeloid cell differentiation	-7.54439	-5.51485	RUNX1,HLA-DRB1,HSPA1B,TGFB1,TNF,H4C9,H4C1,H4C6,H4C12,H4C11,H4C8,H4C2,H4C5	13/227
1_Member	Reactome Gene Sets	R-HSA-4551638	SUMOylation of chromatin organization proteins	-7.09803	-5.07684	H4C9,H4C1,H4C6,H4C12,H4C11,H4C8,H4C2,H4C5	8/71
1_Member	GO Biological Processes	GO:0045638	negative regulation of myeloid cell differentiation	-6.98021	-4.96314	RUNX1,H4C9,H4C1,H4C6,H4C12,H4C11,H4C8,H4C2,H4C5	9/102
1_Member	WikiPathways	WP5114	Nucleotide excision repair in xeroderma pigmentosum	-6.90933	-4.89517	H4C9,H4C1,H4C6,H4C12,H4C11,H4C8,H4C2,H4C5	8/75
1_Member	Reactome Gene Sets	R-HSA-3108232	SUMO E3 ligases SUMOylate target proteins	-4.0202	-2.13919	H4C9,H4C1,H4C6,H4C12,H4C11,H4C8,H4C2,H4C5	8/183
1_Member	Reactome Gene Sets	R-HSA-2990846	SUMOylation	-3.92313	-2.04658	H4C9,H4C1,H4C6,H4C12,H4C11,H4C8,H4C2,H4C5	8/189
1_Member	GO Biological Processes	GO:0045596	negative regulation of cell differentiation	-3.52565	-1.6722	TSPO,RUNX1,NOTCH4,TGFB1,TNF,XBP1,H4C9,H4C1,H4C6,H4C12,H4C11,H4C8,H4C2,H4C5,SYNGAP1,SOCS5	16/757
2_Summary	Reactome Gene Sets	R-HSA-3214858	RMTs methylate histone arginines	-29.6651	-27.0293	H2AC8,H4C9,H2AC13,H2AC15,H2AC14,H2AC16,H2AC4,H2AC17,H3C1,H3C4,H3C11,H3C12,H3C2,H4C1,H4C6,H4C12,H4C11,H4C8,H4C2,H4C5,H2AC11,H2AC12,H2AZ2,GPX1,H2BC3,LMNA,H2BC13,H2BC15,H2BC14,H2BC9,H2BC17,MBD2,H2BC11,PWWP2A,ZFP57,TGFB1,TNF,TNFSF10	38/-
2_Member	Reactome Gene Sets	R-HSA-3214858	RMTs methylate histone arginines	-29.6651	-27.0293	H2AC8,H4C9,H2AC13,H2AC15,H2AC14,H2AC16,H2AC4,H2AC17,H3C1,H3C4,H3C11,H3C12,H3C2,H4C1,H4C6,H4C12,H4C11,H4C8,H4C2,H4C5,H2AC11,H2AC12,H2AZ2	23/78
2_Member	GO Biological Processes	GO:0006338	chromatin remodeling	-16.8459	-14.5888	GPX1,H2AC8,H2BC3,LMNA,H4C9,H2AC13,H2AC15,H2AC16,H2AC4,H2AC17,H2BC13,H2BC15,H2BC14,H2BC9,H2BC17,H3C1,H3C4,H3C11,H3C12,H3C2,H4C1,H4C6,H4C12,H4C11,H4C8,H4C2,H4C5,MBD2,H2AC11,H2BC11,H2AC12,H2AZ2,PWWP2A,ZFP57	34/700
2_Member	Reactome Gene Sets	R-HSA-5689901	Metalloprotease DUBs	-11.056	-8.93532	H2AC8,H2AC13,H2AC15,H2AC14,H2AC16,H2AC4,H2AC17,H2AC11,H2AC12	9/37
2_Member	GO Biological Processes	GO:0040029	epigenetic regulation of gene expression	-10.3596	-8.26167	GPX1,H2AC8,LMNA,H2AC13,H2AC15,H2AC16,H2AC4,H2AC17,H3C1,H3C4,H3C11,H3C12,H3C2,MBD2,H2AC11,H2AC12,H2AZ2,ZFP57	18/309
2_Member	Reactome Gene Sets	R-HSA-5689603	UCH proteinases	-8.82106	-6.75411	H2AC8,TGFB1,H2AC13,H2AC15,H2AC14,H2AC16,H2AC4,H2AC17,H2AC11,H2AC12	10/87
2_Member	KEGG Pathway	hsa03082	ATP-dependent chromatin remodeling	-8.70129	-6.63664	H2AC8,H2AC13,H2AC15,H2AC14,H2AC16,H2AC4,H2AC17,MBD2,H2AC11,H2AC12,H2AZ2	11/117
2_Member	KEGG Pathway	hsa04217	Necroptosis	-8.34192	-6.29518	H2AC8,TNF,H2AC13,H2AC15,H2AC14,H2AC16,H2AC4,H2AC17,TNFSF10,H2AC11,H2AC12,H2AZ2	12/159
2_Member	GO Biological Processes	GO:0031507	heterochromatin formation	-7.41655	-5.39328	H2AC8,LMNA,H2AC13,H2AC15,H2AC16,H2AC4,H2AC17,MBD2,H2AC11,H2AC12,H2AZ2	11/155
2_Member	GO Biological Processes	GO:0045814	negative regulation of gene expression, epigenetic	-6.20959	-4.21836	H2AC8,LMNA,H2AC13,H2AC15,H2AC16,H2AC4,H2AC17,MBD2,H2AC11,H2AC12,H2AZ2	11/204
3_Summary	KEGG Pathway	hsa05330	Allograft rejection	-21.5383	-19.1586	HLA-A,HLA-B,HLA-C,HLA-DMA,HLA-DOA,HLA-DOB,HLA-DPB1,HLA-DQA1,HLA-DQA2,HLA-DQB1,HLA-DQB2,HLA-DRB1,HLA-DRB5,HLA-E,TNF,C2,TGFB1,TUBA1B,GNLY,MICA,HSPA1B,HSPA1L,TAPBP,FCGR1A,RFTN1,ACTN4,IGF1R,ITGA1,ANPEP,IL11RA,IL12RB1,ATP6V1G2,IRF5,TRIM26,BAK1,RUNX1,RXRB,MICB,XBP1,SKAP1,SOCS5,BTN3A2,BTN2A1,ATAT1,NCR3,TSPO,MAD1L1,KPNA4,EIF2S2,HFE,H3C1,H3C4,H3C11,H3C12,H3C2,NOTCH4,ADGRG1,FCMR,OTUD7B,CARMIL1,TNFSF10,LST1,ITPR3,UBE2B,ASB8	65/-
3_Member	KEGG Pathway	hsa05330	Allograft rejection	-21.5383	-19.1586	HLA-A,HLA-B,HLA-C,HLA-DMA,HLA-DOA,HLA-DOB,HLA-DPB1,HLA-DQA1,HLA-DQA2,HLA-DQB1,HLA-DQB2,HLA-DRB1,HLA-DRB5,HLA-E,TNF	15/39
3_Member	WikiPathways	WP2328	Allograft rejection	-21.4911	-19.1162	C2,HLA-A,HLA-B,HLA-C,HLA-DMA,HLA-DOA,HLA-DOB,HLA-DPB1,HLA-DQA1,HLA-DQA2,HLA-DQB1,HLA-DRB1,HLA-DRB5,HLA-E,TGFB1,TNF,TUBA1B,GNLY,MICA	19/90
3_Member	KEGG Pathway	hsa04612	Antigen processing and presentation	-20.8195	-18.4629	HLA-A,HLA-B,HLA-C,HLA-DMA,HLA-DOA,HLA-DOB,HLA-DPB1,HLA-DQA1,HLA-DQA2,HLA-DQB1,HLA-DQB2,HLA-DRB1,HLA-DRB5,HLA-E,HSPA1B,HSPA1L,TAPBP,TNF	18/81
3_Member	KEGG Pathway	hsa04940	Type I diabetes mellitus	-20.5919	-18.2528	HLA-A,HLA-B,HLA-C,HLA-DMA,HLA-DOA,HLA-DOB,HLA-DPB1,HLA-DQA1,HLA-DQA2,HLA-DQB1,HLA-DQB2,HLA-DRB1,HLA-DRB5,HLA-E,TNF	15/44
3_Member	KEGG Pathway	hsa05332	Graft-versus-host disease	-20.4187	-18.0892	HLA-A,HLA-B,HLA-C,HLA-DMA,HLA-DOA,HLA-DOB,HLA-DPB1,HLA-DQA1,HLA-DQA2,HLA-DQB1,HLA-DQB2,HLA-DRB1,HLA-DRB5,HLA-E,TNF	15/45
3_Member	GO Biological Processes	GO:0002396	MHC protein complex assembly	-19.0631	-16.7611	HLA-A,HLA-DMA,HLA-DOA,HLA-DOB,HLA-DPB1,HLA-DQA1,HLA-DQA2,HLA-DQB1,HLA-DQB2,HLA-DRB1,HLA-DRB5,TAPBP	12/24
3_Member	GO Biological Processes	GO:0002501	peptide antigen assembly with MHC protein complex	-19.0631	-16.7611	HLA-A,HLA-DMA,HLA-DOA,HLA-DOB,HLA-DPB1,HLA-DQA1,HLA-DQA2,HLA-DQB1,HLA-DQB2,HLA-DRB1,HLA-DRB5,TAPBP	12/24
3_Member	GO Biological Processes	GO:0048002	antigen processing and presentation of peptide antigen	-18.8825	-16.5883	FCGR1A,HLA-A,HLA-B,HLA-C,HLA-DMA,HLA-DOA,HLA-DOB,HLA-DPB1,HLA-DQA1,HLA-DQA2,HLA-DQB1,HLA-DQB2,HLA-DRB1,HLA-DRB5,HLA-E,TAPBP	16/69
3_Member	GO Biological Processes	GO:0002478	antigen processing and presentation of exogenous peptide antigen	-17.4305	-15.1516	FCGR1A,HLA-A,HLA-DMA,HLA-DOA,HLA-DOB,HLA-DPB1,HLA-DQA1,HLA-DQA2,HLA-DQB1,HLA-DQB2,HLA-DRB1,HLA-DRB5,HLA-E	13/41
3_Member	KEGG Pathway	hsa05320	Autoimmune thyroid disease	-17.3368	-15.0616	HLA-A,HLA-B,HLA-C,HLA-DMA,HLA-DOA,HLA-DOB,HLA-DPB1,HLA-DQA1,HLA-DQA2,HLA-DQB1,HLA-DQB2,HLA-DRB1,HLA-DRB5,HLA-E	14/54
3_Member	GO Biological Processes	GO:0002399	MHC class II protein complex assembly	-17.3115	-15.0436	HLA-DMA,HLA-DOA,HLA-DOB,HLA-DPB1,HLA-DQA1,HLA-DQA2,HLA-DQB1,HLA-DQB2,HLA-DRB1,HLA-DRB5	10/16
3_Member	GO Biological Processes	GO:0002503	peptide antigen assembly with MHC class II protein complex	-17.3115	-15.0436	HLA-DMA,HLA-DOA,HLA-DOB,HLA-DPB1,HLA-DQA1,HLA-DQA2,HLA-DQB1,HLA-DQB2,HLA-DRB1,HLA-DRB5	10/16
3_Member	GO Biological Processes	GO:0019882	antigen processing and presentation	-17.2686	-15.0044	FCGR1A,HLA-A,HLA-B,HLA-C,HLA-DMA,HLA-DOA,HLA-DOB,HLA-DPB1,HLA-DQA1,HLA-DQA2,HLA-DQB1,HLA-DQB2,HLA-DRB1,HLA-DRB5,HLA-E,TAPBP,RFTN1	17/104
3_Member	GO Biological Processes	GO:0019884	antigen processing and presentation of exogenous antigen	-16.1531	-13.9135	FCGR1A,HLA-A,HLA-DMA,HLA-DOA,HLA-DOB,HLA-DPB1,HLA-DQA1,HLA-DQA2,HLA-DQB1,HLA-DQB2,HLA-DRB1,HLA-DRB5,HLA-E	13/50
3_Member	WikiPathways	WP4217	Ebola virus infection in host	-15.6303	-13.4008	ACTN4,HLA-A,HLA-B,HLA-C,HLA-DMA,HLA-DOA,HLA-DOB,HLA-DPB1,HLA-DQA1,HLA-DQA2,HLA-DQB1,HLA-DQB2,HLA-DRB1,HLA-DRB5,HLA-E,IGF1R,ITGA1	17/129
3_Member	KEGG Pathway	hsa05416	Viral myocarditis	-15.6093	-13.3832	HLA-A,HLA-B,HLA-C,HLA-DMA,HLA-DOA,HLA-DOB,HLA-DPB1,HLA-DQA1,HLA-DQA2,HLA-DQB1,HLA-DQB2,HLA-DRB1,HLA-DRB5,HLA-E	14/70
3_Member	KEGG Pathway	hsa05310	Asthma	-15.2788	-13.0559	HLA-DMA,HLA-DOA,HLA-DOB,HLA-DPB1,HLA-DQA1,HLA-DQA2,HLA-DQB1,HLA-DQB2,HLA-DRB1,HLA-DRB5,TNF	11/32
3_Member	KEGG Pathway	hsa04640	Hematopoietic cell lineage	-14.7155	-12.5025	ANPEP,FCGR1A,HLA-DMA,HLA-DOA,HLA-DOB,HLA-DPB1,HLA-DQA1,HLA-DQA2,HLA-DQB1,HLA-DQB2,HLA-DRB1,HLA-DRB5,IL11RA,ITGA1,TNF	15/100
3_Member	KEGG Pathway	hsa05321	Inflammatory bowel disease	-14.4398	-12.2331	HLA-DMA,HLA-DOA,HLA-DOB,HLA-DPB1,HLA-DQA1,HLA-DQA2,HLA-DQB1,HLA-DQB2,HLA-DRB1,HLA-DRB5,IL12RB1,TGFB1,TNF	13/66
3_Member	KEGG Pathway	hsa04145	Phagosome	-14.0816	-11.8905	ATP6V1G2,FCGR1A,HLA-A,HLA-B,HLA-C,HLA-DMA,HLA-DOA,HLA-DOB,HLA-DPB1,HLA-DQA1,HLA-DQA2,HLA-DQB1,HLA-DQB2,HLA-DRB1,HLA-DRB5,HLA-E,TUBA1B	17/159
3_Member	GO Biological Processes	GO:0019886	antigen processing and presentation of exogenous peptide antigen via MHC class II	-13.6121	-11.4271	HLA-DMA,HLA-DOA,HLA-DOB,HLA-DPB1,HLA-DQA1,HLA-DQA2,HLA-DQB1,HLA-DQB2,HLA-DRB1,HLA-DRB5	10/31
3_Member	Reactome Gene Sets	R-HSA-877300	Interferon gamma signaling	-13.5935	-11.4114	FCGR1A,HLA-A,HLA-B,HLA-C,HLA-DPB1,HLA-DQA1,HLA-DQA2,HLA-DQB1,HLA-DQB2,HLA-DRB1,HLA-DRB5,HLA-E,IRF5,TRIM26	14/96
3_Member	KEGG Pathway	hsa05140	Leishmaniasis	-13.3674	-11.1884	FCGR1A,HLA-DMA,HLA-DOA,HLA-DOB,HLA-DPB1,HLA-DQA1,HLA-DQA2,HLA-DQB1,HLA-DQB2,HLA-DRB1,HLA-DRB5,TGFB1,TNF	13/79
3_Member	GO Biological Processes	GO:0002495	antigen processing and presentation of peptide antigen via MHC class II	-13.2985	-11.1224	HLA-DMA,HLA-DOA,HLA-DOB,HLA-DPB1,HLA-DQA1,HLA-DQA2,HLA-DQB1,HLA-DQB2,HLA-DRB1,HLA-DRB5	10/33
3_Member	GO Biological Processes	GO:0002504	antigen processing and presentation of peptide or polysaccharide antigen via MHC class II	-13.1501	-10.977	HLA-DMA,HLA-DOA,HLA-DOB,HLA-DPB1,HLA-DQA1,HLA-DQA2,HLA-DQB1,HLA-DQB2,HLA-DRB1,HLA-DRB5	10/34
3_Member	KEGG Pathway	hsa05168	Herpes simplex virus 1 infection	-13.102	-10.9347	BAK1,HLA-A,HLA-B,HLA-C,HLA-DMA,HLA-DOA,HLA-DOB,HLA-DPB1,HLA-DQA1,HLA-DQA2,HLA-DQB1,HLA-DQB2,HLA-DRB1,HLA-DRB5,HLA-E,TAPBP,TNF	17/182
3_Member	KEGG Pathway	hsa04672	Intestinal immune network for IgA production	-12.8701	-10.7086	HLA-DMA,HLA-DOA,HLA-DOB,HLA-DPB1,HLA-DQA1,HLA-DQA2,HLA-DQB1,HLA-DQB2,HLA-DRB1,HLA-DRB5,TGFB1	11/50
3_Member	KEGG Pathway	hsa04659	Th17 cell differentiation	-12.8059	-10.6472	RUNX1,HLA-DMA,HLA-DOA,HLA-DOB,HLA-DPB1,HLA-DQA1,HLA-DQA2,HLA-DQB1,HLA-DQB2,HLA-DRB1,HLA-DRB5,IL12RB1,RXRB,TGFB1	14/109
3_Member	GO Biological Processes	GO:0050778	positive regulation of immune response	-12.7176	-10.5617	C2,FCGR1A,HLA-A,HLA-B,HLA-C,HLA-DMA,HLA-DOA,HLA-DOB,HLA-DPB1,HLA-DQA1,HLA-DQA2,HLA-DQB1,HLA-DQB2,HLA-DRB1,HLA-DRB5,HLA-E,HSPA1B,IL12RB1,IRF5,MICB,TGFB1,TNF,XBP1,SKAP1,SOCS5,BTN3A2,BTN2A1,RFTN1,ATAT1,NCR3	30/747
3_Member	KEGG Pathway	hsa05166	Human T-cell leukemia virus 1 infection	-12.7083	-10.5553	TSPO,HLA-A,HLA-B,HLA-C,HLA-DMA,HLA-DOA,HLA-DOB,HLA-DPB1,HLA-DQA1,HLA-DQA2,HLA-DQB1,HLA-DQB2,HLA-DRB1,HLA-DRB5,HLA-E,TGFB1,TNF,MAD1L1	18/224
3_Member	KEGG Pathway	hsa05145	Toxoplasmosis	-12.6391	-10.4888	HLA-DMA,HLA-DOA,HLA-DOB,HLA-DPB1,HLA-DQA1,HLA-DQA2,HLA-DQB1,HLA-DQB2,HLA-DRB1,HLA-DRB5,HSPA1B,HSPA1L,TGFB1,TNF	14/112
3_Member	KEGG Pathway	hsa05323	Rheumatoid arthritis	-12.2934	-10.1459	ATP6V1G2,HLA-DMA,HLA-DOA,HLA-DOB,HLA-DPB1,HLA-DQA1,HLA-DQA2,HLA-DQB1,HLA-DQB2,HLA-DRB1,HLA-DRB5,TGFB1,TNF	13/95
3_Member	KEGG Pathway	hsa05169	Epstein-Barr virus infection	-12.2875	-10.1427	BAK1,HLA-A,HLA-B,HLA-C,HLA-DMA,HLA-DOA,HLA-DOB,HLA-DPB1,HLA-DQA1,HLA-DQA2,HLA-DQB1,HLA-DQB2,HLA-DRB1,HLA-DRB5,HLA-E,TAPBP,TNF	17/204
3_Member	Reactome Gene Sets	R-HSA-913531	Interferon Signaling	-12.1804	-10.0384	FCGR1A,HLA-A,HLA-B,HLA-C,HLA-DPB1,HLA-DQA1,HLA-DQA2,HLA-DQB1,HLA-DQB2,HLA-DRB1,HLA-DRB5,HLA-E,HSPA1B,HSPA1L,IRF5,KPNA4,TRIM26,EIF2S2,TUBA1B	19/276
3_Member	GO Biological Processes	GO:1903039	positive regulation of leukocyte cell-cell adhesion	-11.8264	-9.69516	RUNX1,HLA-A,HLA-DMA,HLA-DOA,HLA-DOB,HLA-DPB1,HLA-DQA1,HLA-DQA2,HLA-DQB1,HLA-DQB2,HLA-DRB1,HLA-DRB5,HLA-E,IL12RB1,TGFB1,TNF,XBP1,SKAP1,SOCS5	19/289
3_Member	GO Biological Processes	GO:1903037	regulation of leukocyte cell-cell adhesion	-11.1281	-9.00483	RUNX1,HFE,HLA-A,HLA-DMA,HLA-DOA,HLA-DOB,HLA-DPB1,HLA-DQA1,HLA-DQA2,HLA-DQB1,HLA-DQB2,HLA-DRB1,HLA-DRB5,HLA-E,IL12RB1,TGFB1,TNF,XBP1,MAD1L1,SKAP1,SOCS5	21/401
3_Member	Reactome Gene Sets	R-HSA-1280215	Cytokine Signaling in Immune system	-10.7894	-8.67392	FCGR1A,HLA-A,HLA-B,HLA-C,HLA-DPB1,HLA-DQA1,HLA-DQA2,HLA-DQB1,HLA-DQB2,HLA-DRB1,HLA-DRB5,HLA-E,HSPA1B,HSPA1L,IL11RA,IL12RB1,IRF5,KPNA4,TGFB1,TRIM26,H3C1,H3C4,H3C11,H3C12,H3C2,EIF2S2,SOCS5,TUBA1B	28/776
3_Member	GO Biological Processes	GO:0022407	regulation of cell-cell adhesion	-10.6076	-8.49722	RUNX1,HFE,HLA-A,HLA-DMA,HLA-DOA,HLA-DOB,HLA-DPB1,HLA-DQA1,HLA-DQA2,HLA-DQB1,HLA-DQB2,HLA-DRB1,HLA-DRB5,HLA-E,IL12RB1,NOTCH4,TGFB1,TNF,XBP1,MAD1L1,SKAP1,ADGRG1,SOCS5	23/523
3_Member	KEGG Pathway	hsa05150	Staphylococcus aureus infection	-10.5948	-8.48688	C2,FCGR1A,HLA-DMA,HLA-DOA,HLA-DOB,HLA-DPB1,HLA-DQA1,HLA-DQA2,HLA-DQB1,HLA-DQB2,HLA-DRB1,HLA-DRB5	12/102
3_Member	GO Biological Processes	GO:0022409	positive regulation of cell-cell adhesion	-10.5304	-8.42502	RUNX1,HLA-A,HLA-DMA,HLA-DOA,HLA-DOB,HLA-DPB1,HLA-DQA1,HLA-DQA2,HLA-DQB1,HLA-DQB2,HLA-DRB1,HLA-DRB5,HLA-E,IL12RB1,TGFB1,TNF,XBP1,SKAP1,SOCS5	19/343
3_Member	KEGG Pathway	hsa04514	Cell adhesion molecules	-10.4989	-8.39599	HLA-A,HLA-B,HLA-C,HLA-DMA,HLA-DOA,HLA-DOB,HLA-DPB1,HLA-DQA1,HLA-DQA2,HLA-DQB1,HLA-DQB2,HLA-DRB1,HLA-DRB5,HLA-E	14/160
3_Member	GO Biological Processes	GO:0050870	positive regulation of T cell activation	-10.4153	-8.31488	RUNX1,HLA-A,HLA-DMA,HLA-DOA,HLA-DOB,HLA-DPB1,HLA-DQA1,HLA-DQA2,HLA-DQB1,HLA-DQB2,HLA-DRB1,HLA-DRB5,HLA-E,IL12RB1,TGFB1,XBP1,SOCS5	17/267
3_Member	Reactome Gene Sets	R-HSA-202430	Translocation of ZAP-70 to Immunological synapse	-10.1504	-8.05498	HLA-DPB1,HLA-DQA1,HLA-DQA2,HLA-DQB1,HLA-DQB2,HLA-DRB1,HLA-DRB5	7/19
3_Member	GO Biological Processes	GO:0002250	adaptive immune response	-10.0834	-7.99045	C2,FCGR1A,HLA-A,HLA-B,HLA-C,HLA-DMA,HLA-DOA,HLA-DOB,HLA-DPB1,HLA-DQA1,HLA-DQA2,HLA-DQB1,HLA-DQB2,HLA-DRB1,HLA-DRB5,HLA-E,IL12RB1,MICB,TGFB1,SKAP1,FCMR,BTN3A2,RFTN1,OTUD7B,MICA	25/662
3_Member	KEGG Pathway	hsa04658	Th1 and Th2 cell differentiation	-9.78397	-7.69341	HLA-DMA,HLA-DOA,HLA-DOB,HLA-DPB1,HLA-DQA1,HLA-DQA2,HLA-DQB1,HLA-DQB2,HLA-DRB1,HLA-DRB5,IL12RB1	11/93
3_Member	Reactome Gene Sets	R-HSA-202427	Phosphorylation of CD3 and TCR zeta chains	-9.62948	-7.54135	HLA-DPB1,HLA-DQA1,HLA-DQA2,HLA-DQB1,HLA-DQB2,HLA-DRB1,HLA-DRB5	7/22
3_Member	Reactome Gene Sets	R-HSA-389948	Co-inhibition by PD-1	-9.47473	-7.389	HLA-DPB1,HLA-DQA1,HLA-DQA2,HLA-DQB1,HLA-DQB2,HLA-DRB1,HLA-DRB5	7/23
3_Member	GO Biological Processes	GO:0050863	regulation of T cell activation	-9.32635	-7.24539	RUNX1,HFE,HLA-A,HLA-DMA,HLA-DOA,HLA-DOB,HLA-DPB1,HLA-DQA1,HLA-DQA2,HLA-DQB1,HLA-DQB2,HLA-DRB1,HLA-DRB5,HLA-E,IL12RB1,TGFB1,XBP1,MAD1L1,SOCS5	19/404
3_Member	GO Biological Processes	GO:0045785	positive regulation of cell adhesion	-9.1611	-7.08251	RUNX1,HLA-A,HLA-DMA,HLA-DOA,HLA-DOB,HLA-DPB1,HLA-DQA1,HLA-DQA2,HLA-DQB1,HLA-DQB2,HLA-DRB1,HLA-DRB5,HLA-E,IL12RB1,TGFB1,TNF,XBP1,SKAP1,ADGRG1,SOCS5,CARMIL1	21/513
3_Member	KEGG Pathway	hsa05164	Influenza A	-8.96723	-6.89099	BAK1,HLA-DMA,HLA-DOA,HLA-DOB,HLA-DPB1,HLA-DQA1,HLA-DQA2,HLA-DQB1,HLA-DQB2,HLA-DRB1,HLA-DRB5,TNF,TNFSF10	13/173
3_Member	GO Biological Processes	GO:0002696	positive regulation of leukocyte activation	-8.89324	-6.81935	RUNX1,HLA-A,HLA-DMA,HLA-DOA,HLA-DOB,HLA-DPB1,HLA-DQA1,HLA-DQA2,HLA-DQB1,HLA-DQB2,HLA-DRB1,HLA-DRB5,HLA-E,IL12RB1,TGFB1,TNF,XBP1,SOCS5	18/381
3_Member	GO Biological Processes	GO:0051249	regulation of lymphocyte activation	-8.87904	-6.80747	RUNX1,HFE,HLA-A,HLA-DMA,HLA-DOA,HLA-DOB,HLA-DPB1,HLA-DQA1,HLA-DQA2,HLA-DQB1,HLA-DQB2,HLA-DRB1,HLA-DRB5,HLA-E,IL12RB1,TGFB1,XBP1,LST1,MAD1L1,SOCS5,MICA	21/532
3_Member	Reactome Gene Sets	R-HSA-1280218	Adaptive Immune System	-8.8581	-6.78885	FCGR1A,HLA-A,HLA-B,HLA-C,HLA-DMA,HLA-DOA,HLA-DOB,HLA-DPB1,HLA-DQA1,HLA-DQA2,HLA-DQB1,HLA-DQB2,HLA-DRB1,HLA-DRB5,HLA-E,ITPR3,MICB,TAPBP,UBE2B,TUBA1B,BTN3A2,BTN2A1,ASB8,NCR3,MICA	25/759
3_Member	KEGG Pathway	hsa05152	Tuberculosis	-8.69734	-6.63496	FCGR1A,HLA-DMA,HLA-DOA,HLA-DOB,HLA-DPB1,HLA-DQA1,HLA-DQA2,HLA-DQB1,HLA-DQB2,HLA-DRB1,HLA-DRB5,TGFB1,TNF	13/182
3_Member	GO Biological Processes	GO:0051251	positive regulation of lymphocyte activation	-8.6832	-6.62309	RUNX1,HLA-A,HLA-DMA,HLA-DOA,HLA-DOB,HLA-DPB1,HLA-DQA1,HLA-DQA2,HLA-DQB1,HLA-DQB2,HLA-DRB1,HLA-DRB5,HLA-E,IL12RB1,TGFB1,XBP1,SOCS5	17/346
3_Member	GO Biological Processes	GO:0002694	regulation of leukocyte activation	-8.64843	-6.59058	RUNX1,HFE,HLA-A,HLA-DMA,HLA-DOA,HLA-DOB,HLA-DPB1,HLA-DQA1,HLA-DQA2,HLA-DQB1,HLA-DQB2,HLA-DRB1,HLA-DRB5,HLA-E,IL12RB1,TGFB1,TNF,XBP1,LST1,MAD1L1,SOCS5,MICA	22/603
3_Member	GO Biological Processes	GO:0050865	regulation of cell activation	-8.59292	-6.53731	RUNX1,HFE,HLA-A,HLA-DMA,HLA-DOA,HLA-DOB,HLA-DPB1,HLA-DQA1,HLA-DQA2,HLA-DQB1,HLA-DQB2,HLA-DRB1,HLA-DRB5,HLA-E,IL12RB1,TGFB1,TNF,XBP1,LST1,MAD1L1,ADGRG1,SOCS5,MICA	23/664
3_Member	GO Biological Processes	GO:0050867	positive regulation of cell activation	-8.54356	-6.49018	RUNX1,HLA-A,HLA-DMA,HLA-DOA,HLA-DOB,HLA-DPB1,HLA-DQA1,HLA-DQA2,HLA-DQB1,HLA-DQB2,HLA-DRB1,HLA-DRB5,HLA-E,IL12RB1,TGFB1,TNF,XBP1,SOCS5	18/401
3_Member	Reactome Gene Sets	R-HSA-2132295	MHC class II antigen presentation	-8.35824	-6.3093	HLA-DMA,HLA-DOA,HLA-DOB,HLA-DPB1,HLA-DQA1,HLA-DQA2,HLA-DQB1,HLA-DQB2,HLA-DRB1,HLA-DRB5,TUBA1B	11/126
3_Member	Reactome Gene Sets	R-HSA-202433	Generation of second messenger molecules	-8.16487	-6.12031	HLA-DPB1,HLA-DQA1,HLA-DQA2,HLA-DQB1,HLA-DQB2,HLA-DRB1,HLA-DRB5	7/34
3_Member	Reactome Gene Sets	R-HSA-388841	Regulation of T cell activation by CD28 family	-5.75454	-3.7822	HLA-DPB1,HLA-DQA1,HLA-DQA2,HLA-DQB1,HLA-DQB2,HLA-DRB1,HLA-DRB5	7/74
3_Member	Reactome Gene Sets	R-HSA-202424	Downstream TCR signaling	-5.52481	-3.56162	HLA-DPB1,HLA-DQA1,HLA-DQA2,HLA-DQB1,HLA-DQB2,HLA-DRB1,HLA-DRB5	7/80
3_Member	Reactome Gene Sets	R-HSA-202403	TCR signaling	-4.82295	-2.89618	HLA-DPB1,HLA-DQA1,HLA-DQA2,HLA-DQB1,HLA-DQB2,HLA-DRB1,HLA-DRB5	7/102
4_Summary	GO Biological Processes	GO:0002706	regulation of lymphocyte mediated immunity	-8.09709	-6.05472	FCGR1A,HFE,HLA-A,HLA-B,HLA-C,HLA-DRB1,HLA-E,IL12RB1,TGFB1,TNF,NCR3,CALHM6,MICA,TAPBP,HK1,IRF5,XBP1,SOCS5,SKAP1,MICB,TNFSF10,ATP6V1G2,BAK1,COL9A2,ITGA1,NOTCH4,PRKCI,TNXB,TCF7L1,UBE2B,H2AC4,ITPR3,HSPA1B,RFTN1,ATAT1,HSPA1L,IGF1R,USP8,ARPC3,AP1G2,RUNX1,GPX1,HLA-DOA,HLA-DOB,LST1,MAD1L1,HLA-DPB1,BTN3A2,TXN,GSTP1,TSPO,ASB8	52/-
4_Member	GO Biological Processes	GO:0002706	regulation of lymphocyte mediated immunity	-8.09709	-6.05472	FCGR1A,HFE,HLA-A,HLA-B,HLA-C,HLA-DRB1,HLA-E,IL12RB1,TGFB1,TNF,NCR3,CALHM6,MICA	13/204
4_Member	GO Biological Processes	GO:0002715	regulation of natural killer cell mediated immunity	-7.62701	-5.59324	HLA-A,HLA-B,HLA-C,HLA-E,TGFB1,NCR3,CALHM6,MICA	8/61
4_Member	GO Biological Processes	GO:0002483	antigen processing and presentation of endogenous peptide antigen	-7.61749	-5.58583	HLA-A,HLA-B,HLA-C,HLA-DRB1,HLA-E,TAPBP	6/24
4_Member	GO Biological Processes	GO:0002697	regulation of immune effector process	-7.42559	-5.39815	FCGR1A,HFE,HK1,HLA-A,HLA-B,HLA-C,HLA-DRB1,HLA-E,IL12RB1,IRF5,TGFB1,TNF,XBP1,SOCS5,NCR3,CALHM6,MICA	17/421
4_Member	GO Biological Processes	GO:0002699	positive regulation of immune effector process	-7.41838	-5.39328	FCGR1A,HK1,HLA-A,HLA-B,HLA-C,HLA-DRB1,HLA-E,IL12RB1,IRF5,TGFB1,TNF,XBP1,SOCS5,NCR3	14/276
4_Member	GO Biological Processes	GO:0001910	regulation of leukocyte mediated cytotoxicity	-7.01742	-4.99829	HLA-A,HLA-B,HLA-C,HLA-DRB1,HLA-E,IL12RB1,TGFB1,NCR3,MICA	9/101
4_Member	GO Biological Processes	GO:0002708	positive regulation of lymphocyte mediated immunity	-6.90816	-4.89517	FCGR1A,HLA-A,HLA-B,HLA-C,HLA-DRB1,HLA-E,IL12RB1,TGFB1,TNF,NCR3	10/137
4_Member	GO Biological Processes	GO:0019883	antigen processing and presentation of endogenous antigen	-6.89915	-4.88818	HLA-A,HLA-B,HLA-C,HLA-DRB1,HLA-E,TAPBP	6/31
4_Member	GO Biological Processes	GO:0002821	positive regulation of adaptive immune response	-6.87842	-4.86946	FCGR1A,HLA-A,HLA-B,HLA-C,HLA-DRB1,HLA-E,IL12RB1,TGFB1,TNF,SKAP1	10/138
4_Member	GO Biological Processes	GO:0002703	regulation of leukocyte mediated immunity	-6.77948	-4.77253	FCGR1A,HFE,HLA-A,HLA-B,HLA-C,HLA-DRB1,HLA-E,IL12RB1,TGFB1,TNF,NCR3,CALHM6,MICA	13/264
4_Member	GO Biological Processes	GO:0002819	regulation of adaptive immune response	-6.6927	-4.68775	FCGR1A,HFE,HLA-A,HLA-B,HLA-C,HLA-DRB1,HLA-E,IL12RB1,TGFB1,TNF,SKAP1,SOCS5	12/224
4_Member	GO Biological Processes	GO:0042269	regulation of natural killer cell mediated cytotoxicity	-6.64822	-4.64526	HLA-A,HLA-B,HLA-C,HLA-E,TGFB1,NCR3,MICA	7/55
4_Member	GO Biological Processes	GO:0031341	regulation of cell killing	-6.62926	-4.62827	HLA-A,HLA-B,HLA-C,HLA-DRB1,HLA-E,IL12RB1,TGFB1,NCR3,MICA	9/112
4_Member	GO Biological Processes	GO:0002474	antigen processing and presentation of peptide antigen via MHC class I	-6.41665	-4.4196	FCGR1A,HLA-A,HLA-B,HLA-C,HLA-E,TAPBP	6/37
4_Member	GO Biological Processes	GO:0001916	positive regulation of T cell mediated cytotoxicity	-6.34483	-4.34972	HLA-A,HLA-B,HLA-C,HLA-DRB1,HLA-E,IL12RB1	6/38
4_Member	GO Biological Processes	GO:0002705	positive regulation of leukocyte mediated immunity	-6.30508	-4.31192	FCGR1A,HLA-A,HLA-B,HLA-C,HLA-DRB1,HLA-E,IL12RB1,TGFB1,TNF,NCR3	10/159
4_Member	GO Biological Processes	GO:0019885	antigen processing and presentation of endogenous peptide antigen via MHC class I	-6.2014	-4.2121	HLA-A,HLA-B,HLA-C,HLA-E,TAPBP	5/22
4_Member	GO Biological Processes	GO:0002822	regulation of adaptive immune response based on somatic recombination of immune receptors built from immunoglobulin superfamily domains	-6.08525	-4.09787	FCGR1A,HFE,HLA-A,HLA-B,HLA-C,HLA-DRB1,HLA-E,IL12RB1,TGFB1,TNF,SOCS5	11/210
4_Member	GO Biological Processes	GO:0002824	positive regulation of adaptive immune response based on somatic recombination of immune receptors built from immunoglobulin superfamily domains	-6.02296	-4.03749	FCGR1A,HLA-A,HLA-B,HLA-C,HLA-DRB1,HLA-E,IL12RB1,TGFB1,TNF	9/132
4_Member	KEGG Pathway	hsa04650	Natural killer cell mediated cytotoxicity	-5.96814	-3.98457	HLA-A,HLA-B,HLA-C,HLA-E,MICB,TNF,TNFSF10,NCR3,MICA	9/134
4_Member	Reactome Gene Sets	R-HSA-1236977	Endosomal/Vacuolar pathway	-5.95649	-3.9748	HLA-A,HLA-B,HLA-C,HLA-E	4/11
4_Member	GO Biological Processes	GO:0001912	positive regulation of leukocyte mediated cytotoxicity	-5.91958	-3.93978	HLA-A,HLA-B,HLA-C,HLA-DRB1,HLA-E,IL12RB1,NCR3	7/70
4_Member	GO Biological Processes	GO:0045953	negative regulation of natural killer cell mediated cytotoxicity	-5.9048	-3.92688	HLA-A,HLA-B,HLA-E,TGFB1,MICA	5/25
4_Member	GO Biological Processes	GO:0002716	negative regulation of natural killer cell mediated immunity	-5.81479	-3.83874	HLA-A,HLA-B,HLA-E,TGFB1,MICA	5/26
4_Member	GO Biological Processes	GO:0031343	positive regulation of cell killing	-5.79485	-3.82066	HLA-A,HLA-B,HLA-C,HLA-DRB1,HLA-E,IL12RB1,NCR3	7/73
4_Member	GO Biological Processes	GO:0001914	regulation of T cell mediated cytotoxicity	-5.725	-3.75634	HLA-A,HLA-B,HLA-C,HLA-DRB1,HLA-E,IL12RB1	6/48
4_Member	KEGG Pathway	hsa05165	Human papillomavirus infection	-5.6448	-3.67797	ATP6V1G2,BAK1,COL9A2,HLA-A,HLA-B,HLA-C,HLA-E,ITGA1,NOTCH4,PRKCI,TNF,TNXB,TCF7L1	13/333
4_Member	Reactome Gene Sets	R-HSA-983170	Antigen Presentation: Folding, assembly and peptide loading of class I MHC	-5.56645	-3.60144	HLA-A,HLA-B,HLA-C,HLA-E,TAPBP	5/29
4_Member	GO Biological Processes	GO:0002486	antigen processing and presentation of endogenous peptide antigen via MHC class I via ER pathway, TAP-independent	-5.4825	-3.52111	HLA-A,HLA-B,HLA-C,HLA-E	4/14
4_Member	GO Biological Processes	GO:0001911	negative regulation of leukocyte mediated cytotoxicity	-5.41636	-3.45677	HLA-A,HLA-B,HLA-E,TGFB1,MICA	5/31
4_Member	GO Biological Processes	GO:0002476	antigen processing and presentation of endogenous peptide antigen via MHC class Ib	-5.35045	-3.39621	HLA-A,HLA-B,HLA-C,HLA-E	4/15
4_Member	GO Biological Processes	GO:0002484	antigen processing and presentation of endogenous peptide antigen via MHC class I via ER pathway	-5.35045	-3.39621	HLA-A,HLA-B,HLA-C,HLA-E	4/15
4_Member	GO Biological Processes	GO:0002428	antigen processing and presentation of peptide antigen via MHC class Ib	-5.22816	-3.28269	HLA-A,HLA-B,HLA-C,HLA-E	4/16
4_Member	GO Biological Processes	GO:0002718	regulation of cytokine production involved in immune response	-5.08422	-3.14707	HFE,HK1,HLA-A,HLA-E,IRF5,TGFB1,TNF,CALHM6	8/130
4_Member	Reactome Gene Sets	R-HSA-198933	Immunoregulatory interactions between a Lymphoid and a non-Lymphoid cell	-5.08422	-3.14707	FCGR1A,HLA-A,HLA-B,HLA-C,HLA-E,MICB,NCR3,MICA	8/130
4_Member	GO Biological Processes	GO:0031342	negative regulation of cell killing	-5.08394	-3.14707	HLA-A,HLA-B,HLA-E,TGFB1,MICA	5/36
4_Member	WikiPathways	WP183	Proteasome degradation	-5.06442	-3.12925	HLA-A,HLA-B,HLA-C,HLA-E,UBE2B,H2AC4	6/62
4_Member	GO Biological Processes	GO:0042270	protection from natural killer cell mediated cytotoxicity	-5.04601	-3.11422	HLA-A,HLA-B,HLA-E	3/6
4_Member	GO Biological Processes	GO:0002698	negative regulation of immune effector process	-4.84854	-2.9201	HFE,HLA-A,HLA-B,HLA-E,TGFB1,TNF,SOCS5,MICA	8/140
4_Member	GO Biological Processes	GO:0002707	negative regulation of lymphocyte mediated immunity	-4.79396	-2.87051	HFE,HLA-A,HLA-B,HLA-E,TGFB1,MICA	6/69
4_Member	GO Biological Processes	GO:0002709	regulation of T cell mediated immunity	-4.66104	-2.74251	HFE,HLA-A,HLA-B,HLA-C,HLA-DRB1,HLA-E,IL12RB1	7/108
4_Member	KEGG Pathway	hsa05167	Kaposi sarcoma-associated herpesvirus infection	-4.62323	-2.70633	BAK1,HLA-A,HLA-B,HLA-C,HLA-E,ITPR3,MICB,TCF7L1,MICA	9/196
4_Member	GO Biological Processes	GO:0002711	positive regulation of T cell mediated immunity	-4.61892	-2.70364	HLA-A,HLA-B,HLA-C,HLA-DRB1,HLA-E,IL12RB1	6/74
4_Member	GO Biological Processes	GO:0002475	antigen processing and presentation via MHC class Ib	-4.55953	-2.64909	HLA-A,HLA-B,HLA-C,HLA-E	4/23
4_Member	GO Biological Processes	GO:0002831	regulation of response to biotic stimulus	-4.55689	-2.64805	HLA-A,HLA-B,HLA-C,HLA-DRB1,HLA-E,HSPA1B,IL12RB1,IRF5,MICB,TGFB1,TNF,RFTN1,ATAT1,NCR3,CALHM6,MICA	16/616
4_Member	KEGG Pathway	hsa04144	Endocytosis	-4.52941	-2.62217	HLA-A,HLA-B,HLA-C,HLA-E,HSPA1B,HSPA1L,IGF1R,PRKCI,USP8,ARPC3	10/252
4_Member	GO Biological Processes	GO:0002700	regulation of production of molecular mediator of immune response	-4.52029	-2.61464	HFE,HK1,HLA-A,HLA-E,IRF5,TGFB1,TNF,XBP1,CALHM6	9/202
4_Member	GO Biological Processes	GO:0002704	negative regulation of leukocyte mediated immunity	-4.4256	-2.52467	HFE,HLA-A,HLA-B,HLA-E,TGFB1,MICA	6/80
4_Member	KEGG Pathway	hsa05170	Human immunodeficiency virus 1 infection	-4.34074	-2.44449	BAK1,HLA-A,HLA-B,HLA-C,HLA-E,ITPR3,TAPBP,TNF,AP1G2	9/213
4_Member	GO Biological Processes	GO:0002683	negative regulation of immune system process	-4.23415	-2.34558	RUNX1,GPX1,HFE,HLA-A,HLA-B,HLA-DOA,HLA-DOB,HLA-DRB1,HLA-E,TGFB1,TNF,LST1,MAD1L1,SOCS5,MICA	15/586
4_Member	GO Biological Processes	GO:0050777	negative regulation of immune response	-4.14242	-2.25841	GPX1,HFE,HLA-A,HLA-B,HLA-DRB1,HLA-E,TGFB1,SOCS5,MICA	9/226
4_Member	GO Biological Processes	GO:0001819	positive regulation of cytokine production	-4.09667	-2.21416	RUNX1,FCGR1A,HK1,HLA-A,HLA-DPB1,HLA-E,HSPA1B,IL12RB1,IRF5,TGFB1,TNF,XBP1,BTN3A2,RFTN1	14/534
4_Member	Reactome Gene Sets	R-HSA-1236975	Antigen processing-Cross presentation	-3.95604	-2.07801	FCGR1A,HLA-A,HLA-B,HLA-C,HLA-E,TAPBP	6/97
4_Member	WikiPathways	WP5362	TAR syndrome	-3.88712	-2.01353	HLA-A,HLA-B,HLA-C,HLA-E,TXN	5/63
4_Member	GO Biological Processes	GO:0002702	positive regulation of production of molecular mediator of immune response	-3.82945	-1.9588	HK1,HLA-A,HLA-E,IRF5,TGFB1,TNF,XBP1	7/146
4_Member	GO Biological Processes	GO:0031348	negative regulation of defense response	-3.74985	-1.885	GPX1,GSTP1,HLA-A,HLA-B,HLA-DRB1,HLA-E,MICB,TGFB1,SOCS5,MICA	10/313
4_Member	GO Biological Processes	GO:0045088	regulation of innate immune response	-3.64973	-1.78777	HLA-A,HLA-B,HLA-C,HLA-E,HSPA1B,IRF5,TGFB1,TNF,RFTN1,ATAT1,NCR3,CALHM6,MICA	13/519
4_Member	GO Biological Processes	GO:0009595	detection of biotic stimulus	-3.63374	-1.77463	TSPO,HLA-A,HLA-B,HLA-DRB1	4/39
4_Member	GO Biological Processes	GO:0016045	detection of bacterium	-3.62374	-1.76606	HLA-A,HLA-B,HLA-DRB1	3/16
4_Member	Reactome Gene Sets	R-HSA-909733	Interferon alpha/beta signaling	-3.5028	-1.65632	HLA-A,HLA-B,HLA-C,HLA-E,IRF5	5/76
4_Member	KEGG Pathway	hsa05163	Human cytomegalovirus infection	-3.39691	-1.56538	BAK1,HLA-A,HLA-B,HLA-C,HLA-E,ITPR3,TAPBP,TNF	8/226
4_Member	GO Biological Processes	GO:0098543	detection of other organism	-3.39306	-1.56286	HLA-A,HLA-B,HLA-DRB1	3/19
4_Member	Reactome Gene Sets	R-HSA-1236974	ER-Phagosome pathway	-3.34975	-1.52354	HLA-A,HLA-B,HLA-C,HLA-E,TAPBP	5/82
4_Member	GO Biological Processes	GO:0032102	negative regulation of response to external stimulus	-3.09128	-1.28694	GPX1,GSTP1,HLA-A,HLA-B,HLA-DRB1,HLA-E,MICB,TGFB1,TNF,SOCS5,MICA	11/449
4_Member	GO Biological Processes	GO:0002832	negative regulation of response to biotic stimulus	-3.03445	-1.24005	HLA-A,HLA-B,HLA-E,MICB,TGFB1,MICA	6/144
4_Member	GO Biological Processes	GO:0098581	detection of external biotic stimulus	-2.98176	-1.20064	HLA-A,HLA-B,HLA-DRB1	3/26
4_Member	GO Biological Processes	GO:0045824	negative regulation of innate immune response	-2.8817	-1.11348	HLA-A,HLA-B,HLA-E,TGFB1,MICA	5/104
4_Member	KEGG Pathway	hsa04218	Cellular senescence	-2.84137	-1.08002	HLA-A,HLA-B,HLA-C,HLA-E,ITPR3,TGFB1	6/157
4_Member	GO Biological Processes	GO:0045954	positive regulation of natural killer cell mediated cytotoxicity	-2.71608	-0.968169	HLA-C,HLA-E,NCR3	3/32
4_Member	GO Biological Processes	GO:0002717	positive regulation of natural killer cell mediated immunity	-2.50023	-0.775913	HLA-C,HLA-E,NCR3	3/38
4_Member	GO Biological Processes	GO:0002833	positive regulation of response to biotic stimulus	-2.4442	-0.727133	HLA-C,HLA-DRB1,HLA-E,HSPA1B,IRF5,TNF,RFTN1,ATAT1,NCR3	9/391
4_Member	Reactome Gene Sets	R-HSA-2172127	DAP12 interactions	-2.31911	-0.621126	HLA-B,HLA-C,HLA-E	3/44
4_Member	GO Biological Processes	GO:0002720	positive regulation of cytokine production involved in immune response	-2.30924	-0.612231	HK1,HLA-A,HLA-E,IRF5	4/88
4_Member	GO Biological Processes	GO:0045089	positive regulation of innate immune response	-2.16008	-0.48969	HLA-C,HLA-E,HSPA1B,IRF5,TNF,RFTN1,ATAT1,NCR3	8/357
4_Member	GO Biological Processes	GO:0031349	positive regulation of defense response	-2.15106	-0.481595	FCGR1A,HLA-C,HLA-E,HSPA1B,IRF5,TGFB1,TNF,RFTN1,ATAT1,NCR3	10/514
4_Member	Reactome Gene Sets	R-HSA-983169	Class I MHC mediated antigen processing & presentation	-2.05136	-0.399458	FCGR1A,HLA-A,HLA-B,HLA-C,HLA-E,TAPBP,UBE2B,ASB8	8/373
5_Summary	KEGG Pathway	hsa05131	Shigellosis	-7.89286	-5.85264	ACTN4,HK1,ITPR3,SEPTIN2,TNF,H3C1,H3C4,H3C11,H3C12,H3C2,ARPC3,TECPR1,HKDC1,U2AF1L4,MBD2,BAK1,RUNX1,FCGR1A,IGF1R,RXRB,H2AZ2,PRKAR1B,RAD51C,TUBA1B,CARMIL1,ATP1B2,ITGA1,TGFB1,IL11RA,IL12RB1,SOCS5	31/-
5_Member	KEGG Pathway	hsa05131	Shigellosis	-7.89286	-5.85264	ACTN4,HK1,ITPR3,SEPTIN2,TNF,H3C1,H3C4,H3C11,H3C12,H3C2,ARPC3,TECPR1,HKDC1,U2AF1L4	14/253
5_Member	WikiPathways	WP4320	Effect of progerin on genes involved in progeria	-6.41665	-4.4196	H3C1,H3C4,H3C11,H3C12,H3C2,MBD2	6/37
5_Member	KEGG Pathway	hsa05202	Transcriptional misregulation in cancer	-5.38308	-3.42528	BAK1,RUNX1,FCGR1A,IGF1R,RXRB,H3C1,H3C4,H3C11,H3C12,H3C2	10/201
5_Member	WikiPathways	WP4553	FBXL10 enhancement of MAP ERK signaling in diffuse large B cell lymphoma	-5.2767	-3.32949	H3C1,H3C4,H3C11,H3C12,H2AZ2	5/33
5_Member	Reactome Gene Sets	R-HSA-983231	Factors involved in megakaryocyte development and platelet production	-5.11679	-3.17306	PRKAR1B,RAD51C,H3C1,H3C4,H3C11,H3C12,H3C2,TUBA1B,CARMIL1	9/170
5_Member	Reactome Gene Sets	R-HSA-1266695	Interleukin-7 signaling	-5.08394	-3.14707	H3C1,H3C4,H3C11,H3C12,H3C2	5/36
5_Member	Reactome Gene Sets	R-HSA-109582	Hemostasis	-3.42471	-1.58916	ACTN4,ATP1B2,ITGA1,ITPR3,PRKAR1B,RAD51C,TGFB1,H3C1,H3C4,H3C11,H3C12,H3C2,TUBA1B,CARMIL1	14/621
5_Member	Reactome Gene Sets	R-HSA-449147	Signaling by Interleukins	-2.02836	-0.383332	IL11RA,IL12RB1,TGFB1,H3C1,H3C4,H3C11,H3C12,H3C2,SOCS5	9/455
6_Summary	GO Biological Processes	GO:0002584	negative regulation of antigen processing and presentation of peptide antigen	-5.73999	-3.7695	HFE,HLA-DOA,HLA-DOB,TSPO,HSD17B8	5/-
6_Member	GO Biological Processes	GO:0002584	negative regulation of antigen processing and presentation of peptide antigen	-5.73999	-3.7695	HFE,HLA-DOA,HLA-DOB	3/4
6_Member	GO Biological Processes	GO:0002583	regulation of antigen processing and presentation of peptide antigen	-5.04601	-3.11422	HFE,HLA-DOA,HLA-DOB	3/6
6_Member	GO Biological Processes	GO:0002578	negative regulation of antigen processing and presentation	-4.43024	-2.52774	HFE,HLA-DOA,HLA-DOB	3/9
6_Member	GO Biological Processes	GO:0002577	regulation of antigen processing and presentation	-3.14108	-1.33043	HFE,HLA-DOA,HLA-DOB	3/23
6_Member	GO Biological Processes	GO:0042446	hormone biosynthetic process	-2.31911	-0.621126	TSPO,HFE,HSD17B8	3/44
7_Summary	GO Biological Processes	GO:0002764	immune response-regulating signaling pathway	-5.33667	-3.3842	FCGR1A,HLA-A,HLA-DPB1,HLA-DQB1,HLA-DRB1,IRF5,MICB,TNF,SKAP1,FCMR,BTN3A2,BTN2A1,RFTN1,ATAT1,NCR3,C2,IL12RB1,TGFB1,MICA,HLA-E	20/-
7_Member	GO Biological Processes	GO:0002764	immune response-regulating signaling pathway	-5.33667	-3.3842	FCGR1A,HLA-A,HLA-DPB1,HLA-DQB1,HLA-DRB1,IRF5,MICB,TNF,SKAP1,FCMR,BTN3A2,BTN2A1,RFTN1,ATAT1,NCR3	15/471
7_Member	GO Biological Processes	GO:0050852	T cell receptor signaling pathway	-5.31485	-3.36414	HLA-A,HLA-DPB1,HLA-DQB1,HLA-DRB1,SKAP1,BTN3A2,BTN2A1,RFTN1	8/121
7_Member	GO Biological Processes	GO:0002768	immune response-regulating cell surface receptor signaling pathway	-5.28743	-3.33847	FCGR1A,HLA-A,HLA-DPB1,HLA-DQB1,HLA-DRB1,MICB,SKAP1,FCMR,BTN3A2,BTN2A1,RFTN1,NCR3	12/305
7_Member	GO Biological Processes	GO:0002757	immune response-activating signaling pathway	-4.71102	-2.78922	HLA-A,HLA-DPB1,HLA-DQB1,HLA-DRB1,IRF5,MICB,TNF,SKAP1,BTN3A2,BTN2A1,RFTN1,ATAT1,NCR3	13/407
7_Member	GO Biological Processes	GO:0002253	activation of immune response	-4.68419	-2.76402	C2,HLA-A,HLA-DPB1,HLA-DQB1,HLA-DRB1,IRF5,MICB,TNF,SKAP1,BTN3A2,BTN2A1,RFTN1,ATAT1,NCR3	14/471
7_Member	GO Biological Processes	GO:0002460	adaptive immune response based on somatic recombination of immune receptors built from immunoglobulin superfamily domains	-4.48581	-2.58174	C2,FCGR1A,HLA-A,HLA-DRB1,IL12RB1,TGFB1,FCMR,BTN3A2,RFTN1,MICA	10/255
7_Member	GO Biological Processes	GO:0050851	antigen receptor-mediated signaling pathway	-4.31724	-2.42254	HLA-A,HLA-DPB1,HLA-DQB1,HLA-DRB1,SKAP1,BTN3A2,BTN2A1,RFTN1	8/166
7_Member	GO Biological Processes	GO:0002429	immune response-activating cell surface receptor signaling pathway	-4.27686	-2.38524	HLA-A,HLA-DPB1,HLA-DQB1,HLA-DRB1,MICB,SKAP1,BTN3A2,BTN2A1,RFTN1,NCR3	10/270
7_Member	GO Biological Processes	GO:0002456	T cell mediated immunity	-3.50782	-1.65856	HLA-A,BTN3A2,RFTN1,MICA	4/42
7_Member	GO Biological Processes	GO:0002449	lymphocyte mediated immunity	-3.13202	-1.3239	C2,FCGR1A,HLA-A,HLA-E,FCMR,BTN3A2,RFTN1,MICA	8/248
7_Member	GO Biological Processes	GO:0002443	leukocyte mediated immunity	-2.55721	-0.824466	C2,FCGR1A,HLA-A,HLA-E,FCMR,BTN3A2,RFTN1,MICA	8/306
7_Member	GO Biological Processes	GO:0002252	immune effector process	-2.29172	-0.599477	C2,FCGR1A,HLA-A,HLA-E,IL12RB1,TNF,FCMR,BTN3A2,RFTN1,MICA	10/490
8_Summary	GO Biological Processes	GO:0051250	negative regulation of lymphocyte activation	-4.85968	-2.92957	RUNX1,HFE,HLA-DRB1,HLA-E,TGFB1,LST1,MAD1L1,SOCS5,MICA,HLA-A,IL12RB1,GSTP1,NOTCH4,HLA-DPB1,XBP1,HLA-DOA,TNF,ACTN4,HLA-B,TSPO,PRKCI	21/-
8_Member	GO Biological Processes	GO:0051250	negative regulation of lymphocyte activation	-4.85968	-2.92957	RUNX1,HFE,HLA-DRB1,HLA-E,TGFB1,LST1,MAD1L1,SOCS5,MICA	9/183
8_Member	GO Biological Processes	GO:0046635	positive regulation of alpha-beta T cell activation	-4.5855	-2.67346	RUNX1,HLA-A,HLA-DRB1,HLA-E,IL12RB1,SOCS5	6/75
8_Member	GO Biological Processes	GO:0002695	negative regulation of leukocyte activation	-4.3566	-2.4588	RUNX1,HFE,HLA-DRB1,HLA-E,TGFB1,LST1,MAD1L1,SOCS5,MICA	9/212
8_Member	GO Biological Processes	GO:0046634	regulation of alpha-beta T cell activation	-4.27512	-2.38503	RUNX1,HFE,HLA-A,HLA-DRB1,HLA-E,IL12RB1,SOCS5	7/124
8_Member	GO Biological Processes	GO:0050866	negative regulation of cell activation	-4.01307	-2.13355	RUNX1,HFE,HLA-DRB1,HLA-E,TGFB1,LST1,MAD1L1,SOCS5,MICA	9/235
8_Member	GO Biological Processes	GO:0050868	negative regulation of T cell activation	-3.82945	-1.9588	RUNX1,HFE,HLA-DRB1,HLA-E,TGFB1,MAD1L1,SOCS5	7/146
8_Member	GO Biological Processes	GO:0070664	negative regulation of leukocyte proliferation	-3.76651	-1.90022	GSTP1,HLA-DRB1,HLA-E,TGFB1,LST1,MAD1L1	6/105
8_Member	GO Biological Processes	GO:1903038	negative regulation of leukocyte cell-cell adhesion	-3.50383	-1.65632	RUNX1,HFE,HLA-DRB1,HLA-E,TGFB1,MAD1L1,SOCS5	7/165
8_Member	GO Biological Processes	GO:0022408	negative regulation of cell-cell adhesion	-3.47477	-1.63105	RUNX1,HFE,HLA-DRB1,HLA-E,NOTCH4,TGFB1,MAD1L1,SOCS5	8/220
8_Member	GO Biological Processes	GO:0070663	regulation of leukocyte proliferation	-3.40235	-1.56949	GSTP1,HLA-A,HLA-DPB1,HLA-DRB1,HLA-E,IL12RB1,TGFB1,LST1,MAD1L1	9/284
8_Member	GO Biological Processes	GO:0045582	positive regulation of T cell differentiation	-3.35754	-1.53001	RUNX1,HLA-DRB1,IL12RB1,TGFB1,XBP1,SOCS5	6/125
8_Member	GO Biological Processes	GO:0042129	regulation of T cell proliferation	-3.11127	-1.30568	HLA-A,HLA-DPB1,HLA-DRB1,HLA-E,IL12RB1,TGFB1,MAD1L1	7/192
8_Member	GO Biological Processes	GO:0045580	regulation of T cell differentiation	-3.0849	-1.28307	RUNX1,HLA-DOA,HLA-DRB1,IL12RB1,TGFB1,XBP1,SOCS5	7/194
8_Member	GO Biological Processes	GO:0045621	positive regulation of lymphocyte differentiation	-3.08199	-1.28265	RUNX1,HLA-DRB1,IL12RB1,TGFB1,XBP1,SOCS5	6/141
8_Member	GO Biological Processes	GO:0050670	regulation of lymphocyte proliferation	-3.06487	-1.26677	HLA-A,HLA-DPB1,HLA-DRB1,HLA-E,IL12RB1,TGFB1,LST1,MAD1L1	8/254
8_Member	GO Biological Processes	GO:0050672	negative regulation of lymphocyte proliferation	-3.05796	-1.26233	HLA-DRB1,HLA-E,TGFB1,LST1,MAD1L1	5/95
8_Member	GO Biological Processes	GO:0032944	regulation of mononuclear cell proliferation	-3.02121	-1.22966	HLA-A,HLA-DPB1,HLA-DRB1,HLA-E,IL12RB1,TGFB1,LST1,MAD1L1	8/258
8_Member	GO Biological Processes	GO:1902107	positive regulation of leukocyte differentiation	-3.0204	-1.22966	RUNX1,HLA-DRB1,IL12RB1,TGFB1,TNF,XBP1,SOCS5	7/199
8_Member	GO Biological Processes	GO:1903708	positive regulation of hemopoiesis	-3.0204	-1.22966	RUNX1,HLA-DRB1,IL12RB1,TGFB1,TNF,XBP1,SOCS5	7/199
8_Member	GO Biological Processes	GO:0032945	negative regulation of mononuclear cell proliferation	-3.01717	-1.22885	HLA-DRB1,HLA-E,TGFB1,LST1,MAD1L1	5/97
8_Member	GO Biological Processes	GO:0046638	positive regulation of alpha-beta T cell differentiation	-2.9995	-1.21239	RUNX1,HLA-DRB1,IL12RB1,SOCS5	4/57
8_Member	GO Biological Processes	GO:0007162	negative regulation of cell adhesion	-2.97678	-1.19685	ACTN4,RUNX1,HFE,HLA-DRB1,HLA-E,NOTCH4,TGFB1,MAD1L1,SOCS5	9/326
8_Member	GO Biological Processes	GO:1902105	regulation of leukocyte differentiation	-2.82444	-1.06423	RUNX1,HLA-B,HLA-DOA,HLA-DRB1,IL12RB1,TGFB1,TNF,XBP1,SOCS5	9/343
8_Member	GO Biological Processes	GO:0043370	regulation of CD4-positive, alpha-beta T cell differentiation	-2.81139	-1.05344	RUNX1,HLA-DRB1,IL12RB1,SOCS5	4/64
8_Member	GO Biological Processes	GO:0045619	regulation of lymphocyte differentiation	-2.69308	-0.947371	RUNX1,HLA-DOA,HLA-DRB1,IL12RB1,TGFB1,XBP1,SOCS5	7/227
8_Member	GO Biological Processes	GO:0042130	negative regulation of T cell proliferation	-2.47673	-0.754495	HLA-DRB1,HLA-E,TGFB1,MAD1L1	4/79
8_Member	GO Biological Processes	GO:0043372	positive regulation of CD4-positive, alpha-beta T cell differentiation	-2.46793	-0.746735	HLA-DRB1,IL12RB1,SOCS5	3/39
8_Member	GO Biological Processes	GO:0046637	regulation of alpha-beta T cell differentiation	-2.41854	-0.707593	RUNX1,HLA-DRB1,IL12RB1,SOCS5	4/82
8_Member	GO Biological Processes	GO:2000514	regulation of CD4-positive, alpha-beta T cell activation	-2.34469	-0.640763	RUNX1,HLA-DRB1,IL12RB1,SOCS5	4/86
8_Member	GO Biological Processes	GO:2000516	positive regulation of CD4-positive, alpha-beta T cell activation	-2.21301	-0.532361	HLA-DRB1,IL12RB1,SOCS5	3/48
8_Member	GO Biological Processes	GO:0045622	regulation of T-helper cell differentiation	-2.16361	-0.491373	HLA-DRB1,IL12RB1,SOCS5	3/50
8_Member	GO Biological Processes	GO:0010720	positive regulation of cell development	-2.05182	-0.399458	TSPO,RUNX1,HLA-DRB1,IL12RB1,PRKCI,TGFB1,TNF,XBP1,SOCS5	9/451
9_Summary	GO Biological Processes	GO:2001185	regulation of CD8-positive, alpha-beta T cell activation	-4.81351	-2.8884	RUNX1,HFE,HLA-A,HLA-E,SOCS5	5/-
9_Member	GO Biological Processes	GO:2001185	regulation of CD8-positive, alpha-beta T cell activation	-4.81351	-2.8884	RUNX1,HFE,HLA-A,HLA-E	4/20
9_Member	GO Biological Processes	GO:2001187	positive regulation of CD8-positive, alpha-beta T cell activation	-4.60384	-2.69018	RUNX1,HLA-A,HLA-E	3/8
9_Member	GO Biological Processes	GO:0046636	negative regulation of alpha-beta T cell activation	-2.16361	-0.491373	RUNX1,HFE,SOCS5	3/50
10_Summary	GO Biological Processes	GO:0002861	regulation of inflammatory response to antigenic stimulus	-4.41549	-2.51612	FCGR1A,GPX1,HLA-DRB1,HLA-E,TNF,BAK1,TSPO,RUNX1,GSTP1,TGFB1,HLA-DMA,IL12RB1,RXRB,XBP1,SOCS5,PRKCI,C2,HSPA1B,HFE,MICA,OSBPL7,BORCS7,HVCN1,USP8,COX6B1,FKBPL,ATOH8,ASL,MBD2	29/-
10_Member	GO Biological Processes	GO:0002861	regulation of inflammatory response to antigenic stimulus	-4.41549	-2.51612	FCGR1A,GPX1,HLA-DRB1,HLA-E,TNF	5/49
10_Member	GO Biological Processes	GO:0002863	positive regulation of inflammatory response to antigenic stimulus	-3.90811	-2.03305	FCGR1A,HLA-E,TNF	3/13
10_Member	GO Biological Processes	GO:0031099	regeneration	-3.70393	-1.84053	BAK1,TSPO,RUNX1,GPX1,GSTP1,TGFB1,TNF	7/153
10_Member	GO Biological Processes	GO:0002714	positive regulation of B cell mediated immunity	-3.46804	-1.62842	FCGR1A,HLA-E,TGFB1,TNF	4/43
10_Member	GO Biological Processes	GO:0002891	positive regulation of immunoglobulin mediated immune response	-3.46804	-1.62842	FCGR1A,HLA-E,TGFB1,TNF	4/43
10_Member	WikiPathways	WP5198	Inflammatory bowel disease signaling	-3.46804	-1.62842	HLA-DMA,IL12RB1,TGFB1,TNF	4/43
10_Member	WikiPathways	WP5174	Ulcerative colitis signaling	-3.46521	-1.6283	HLA-DMA,TGFB1,TNF	3/18
10_Member	GO Biological Processes	GO:0002673	regulation of acute inflammatory response	-3.24906	-1.4281	FCGR1A,GSTP1,HLA-E,TNF	4/49
10_Member	GO Biological Processes	GO:0031100	animal organ regeneration	-3.05805	-1.26233	BAK1,GSTP1,TGFB1,TNF	4/55
10_Member	Canonical Pathways	M162	PID RXR VDR PATHWAY	-2.98176	-1.20064	RXRB,TGFB1,TNF	3/26
10_Member	Canonical Pathways	M36	PID IL27 PATHWAY	-2.98176	-1.20064	IL12RB1,TGFB1,TNF	3/26
10_Member	WikiPathways	WP530	Cytokines and inflammatory response	-2.98176	-1.20064	HLA-DRB1,TGFB1,TNF	3/26
10_Member	GO Biological Processes	GO:0002639	positive regulation of immunoglobulin production	-2.94321	-1.16447	HLA-E,TGFB1,TNF,XBP1	4/59
10_Member	GO Biological Processes	GO:0002675	positive regulation of acute inflammatory response	-2.88633	-1.11594	FCGR1A,HLA-E,TNF	3/28
10_Member	WikiPathways	WP5422	IL19 signaling	-2.88633	-1.11594	TGFB1,TNF,SOCS5	3/28
10_Member	GO Biological Processes	GO:0002712	regulation of B cell mediated immunity	-2.86268	-1.09791	FCGR1A,HLA-E,TGFB1,TNF	4/62
10_Member	GO Biological Processes	GO:0002889	regulation of immunoglobulin mediated immune response	-2.86268	-1.09791	FCGR1A,HLA-E,TGFB1,TNF	4/62
10_Member	GO Biological Processes	GO:2000353	positive regulation of endothelial cell apoptotic process	-2.84138	-1.08002	PRKCI,TGFB1,XBP1	3/29
10_Member	GO Biological Processes	GO:0007584	response to nutrient	-2.81338	-1.0543	TSPO,C2,GPX1,GSTP1,TGFB1,XBP1	6/159
10_Member	GO Biological Processes	GO:0002763	positive regulation of myeloid leukocyte differentiation	-2.78642	-1.03184	RUNX1,HLA-DRB1,TGFB1,TNF	4/65
10_Member	GO Biological Processes	GO:0045639	positive regulation of myeloid cell differentiation	-2.75646	-1.00523	RUNX1,HLA-DRB1,HSPA1B,TGFB1,TNF	5/111
10_Member	GO Biological Processes	GO:2000351	regulation of endothelial cell apoptotic process	-2.73775	-0.987631	PRKCI,TGFB1,TNF,XBP1	4/67
10_Member	GO Biological Processes	GO:0007431	salivary gland development	-2.71608	-0.968169	TGFB1,TNF,XBP1	3/32
10_Member	GO Biological Processes	GO:0002719	negative regulation of cytokine production involved in immune response	-2.60306	-0.867105	HFE,TGFB1,TNF	3/35
10_Member	GO Biological Processes	GO:0002437	inflammatory response to antigenic stimulus	-2.53348	-0.804968	FCGR1A,HLA-DRB1,TNF	3/37
10_Member	GO Biological Processes	GO:0002637	regulation of immunoglobulin production	-2.45705	-0.736912	HLA-E,TGFB1,TNF,XBP1	4/80
10_Member	GO Biological Processes	GO:0033273	response to vitamin	-2.38111	-0.673181	TSPO,GPX1,GSTP1,TGFB1	4/84
10_Member	WikiPathways	WP4298	Acute viral myocarditis	-2.36277	-0.656852	HLA-DMA,TGFB1,TNF,MICA	4/85
10_Member	GO Biological Processes	GO:0034405	response to fluid shear stress	-2.29161	-0.599477	TGFB1,XBP1,SOCS5	3/45
10_Member	GO Biological Processes	GO:0002701	negative regulation of production of molecular mediator of immune response	-2.26477	-0.580331	HFE,TGFB1,TNF	3/46
10_Member	GO Biological Processes	GO:0035272	exocrine system development	-2.26477	-0.580331	TGFB1,TNF,XBP1	3/46
10_Member	GO Biological Processes	GO:0097305	response to alcohol	-2.20384	-0.525072	BAK1,TSPO,GSTP1,TGFB1,TNF,OSBPL7,BORCS7	7/279
10_Member	GO Biological Processes	GO:2000377	regulation of reactive oxygen species metabolic process	-2.19717	-0.520275	TSPO,GSTP1,TGFB1,TNF,HVCN1	5/150
10_Member	GO Biological Processes	GO:0048545	response to steroid hormone	-2.18746	-0.513371	TSPO,GSTP1,HSPA1B,RXRB,TGFB1,TNF,USP8	7/281
10_Member	WikiPathways	WP4396	Nonalcoholic fatty liver disease	-2.14997	-0.481424	BAK1,COX6B1,TGFB1,TNF,XBP1	5/154
10_Member	GO Biological Processes	GO:0071383	cellular response to steroid hormone stimulus	-2.12694	-0.46296	GSTP1,HSPA1B,RXRB,TGFB1,USP8	5/156
10_Member	GO Biological Processes	GO:0032642	regulation of chemokine production	-2.05583	-0.401729	GSTP1,TGFB1,TNF,SOCS5	4/104
10_Member	GO Biological Processes	GO:0060688	regulation of morphogenesis of a branching structure	-2.04924	-0.399458	TGFB1,TNF,FKBPL	3/55
10_Member	GO Biological Processes	GO:0071385	cellular response to glucocorticoid stimulus	-2.02777	-0.383332	GSTP1,TGFB1,USP8	3/56
10_Member	GO Biological Processes	GO:1902895	positive regulation of miRNA transcription	-2.02777	-0.383332	TGFB1,TNF,ATOH8	3/56
10_Member	GO Biological Processes	GO:0031667	response to nutrient levels	-2.02522	-0.381651	ASL,TSPO,C2,GPX1,GSTP1,HFE,TGFB1,TNF,XBP1,MBD2	10/537
11_Summary	GO Biological Processes	GO:0008285	negative regulation of cell population proliferation	-4.29826	-2.4051	BAK1,TSPO,DDR1,GSTP1,H2AC8,HLA-DRB1,HLA-E,HSPA1B,ITGA1,LMNA,TGFB1,TNF,LST1,H2AC4,MAD1L1,ADGRG1,ATOH8,BNIPL	18/-
11_Member	GO Biological Processes	GO:0008285	negative regulation of cell population proliferation	-4.29826	-2.4051	BAK1,TSPO,DDR1,GSTP1,H2AC8,HLA-DRB1,HLA-E,HSPA1B,ITGA1,LMNA,TGFB1,TNF,LST1,H2AC4,MAD1L1,ADGRG1,ATOH8,BNIPL	18/792
12_Summary	WikiPathways	WP5092	Interactions of natural killer cells in pancreatic cancer	-4.20869	-2.32165	MICB,TNF,NCR3,MICA	4/-
12_Member	WikiPathways	WP5092	Interactions of natural killer cells in pancreatic cancer	-4.20869	-2.32165	MICB,TNF,NCR3,MICA	4/28
13_Summary	GO Biological Processes	GO:0006959	humoral immune response	-4.15824	-2.27272	C2,HLA-A,HLA-DQB1,HLA-DRB1,HLA-E,TNF,H2BC11,FCMR,GNLY,H2BC12,FCGR1A,MICB,MICA,TSPO,GPX1,GSTP1,HLA-B,IRF5,XBP1,OTUD7B	20/-
13_Member	GO Biological Processes	GO:0006959	humoral immune response	-4.15824	-2.27272	C2,HLA-A,HLA-DQB1,HLA-DRB1,HLA-E,TNF,H2BC11,FCMR,GNLY,H2BC12	10/279
13_Member	GO Biological Processes	GO:0001906	cell killing	-3.76929	-1.90155	C2,FCGR1A,HLA-A,MICB,H2BC11,GNLY,H2BC12,MICA	8/199
13_Member	GO Biological Processes	GO:0009617	response to bacterium	-3.60882	-1.75255	TSPO,C2,FCGR1A,GPX1,GSTP1,HLA-A,HLA-B,HLA-DRB1,HLA-E,IRF5,TNF,XBP1,H2BC11,GNLY,H2BC12,MICA	16/744
13_Member	GO Biological Processes	GO:0031640	killing of cells of another organism	-3.23214	-1.41378	C2,MICB,H2BC11,GNLY,H2BC12,MICA	6/132
13_Member	GO Biological Processes	GO:0141061	disruption of cell in another organism	-3.23214	-1.41378	C2,MICB,H2BC11,GNLY,H2BC12,MICA	6/132
13_Member	GO Biological Processes	GO:0141060	disruption of anatomical structure in another organism	-3.16396	-1.35075	C2,MICB,H2BC11,GNLY,H2BC12,MICA	6/136
13_Member	GO Biological Processes	GO:0002385	mucosal immune response	-2.63951	-0.899245	H2BC11,OTUD7B,H2BC12	3/34
13_Member	GO Biological Processes	GO:0019731	antibacterial humoral response	-2.62298	-0.884872	HLA-A,HLA-E,H2BC11,H2BC12	4/72
13_Member	GO Biological Processes	GO:0002251	organ or tissue specific immune response	-2.50023	-0.775913	H2BC11,OTUD7B,H2BC12	3/38
13_Member	GO Biological Processes	GO:0050830	defense response to Gram-positive bacterium	-2.43044	-0.718475	HLA-A,HLA-E,TNF,H2BC11,H2BC12	5/132
13_Member	GO Biological Processes	GO:0042742	defense response to bacterium	-2.26839	-0.580331	FCGR1A,HLA-A,HLA-E,TNF,H2BC11,GNLY,H2BC12,MICA	8/342
14_Summary	KEGG Pathway	hsa05132	Salmonella infection	-3.79745	-1.92826	BAK1,KPNA4,TNF,TXN,TNFSF10,ARPC3,TUBA1B,ARHGEF26,TCF7L1,IGF1R,IRF5,ITPR3,LMNA,HSPA1B,TGFB1,SKAP1,CARMIL1,ATAT1,C2,PRKCI	20/-
14_Member	KEGG Pathway	hsa05132	Salmonella infection	-3.79745	-1.92826	BAK1,KPNA4,TNF,TXN,TNFSF10,ARPC3,TUBA1B,ARHGEF26,TCF7L1	9/251
14_Member	WikiPathways	WP254	Apoptosis	-3.20895	-1.39188	BAK1,IGF1R,IRF5,TNF,TNFSF10	5/88
14_Member	KEGG Pathway	hsa04210	Apoptosis	-3.14728	-1.33535	BAK1,ITPR3,LMNA,TNF,TNFSF10,TUBA1B	6/137
14_Member	GO Biological Processes	GO:0031334	positive regulation of protein-containing complex assembly	-2.88532	-1.11594	BAK1,HSPA1B,TGFB1,TNF,SKAP1,CARMIL1,ATAT1	7/210
14_Member	WikiPathways	WP3941	Oxidative damage response	-2.43653	-0.723553	BAK1,C2,TNF	3/40
14_Member	WikiPathways	WP3611	Photodynamic therapy induced AP 1 survival signaling	-2.13973	-0.473017	BAK1,TNF,TNFSF10	3/51
14_Member	WikiPathways	WP5090	Complement system in neuronal development and plasticity	-2.01346	-0.371623	BAK1,C2,PRKCI,TGFB1	4/107
15_Summary	GO Biological Processes	GO:0051129	negative regulation of cellular component organization	-3.63484	-1.77463	BAK1,GDI2,GPX1,HSPA1B,LMNA,TGFB1,TNF,MAD1L1,SYNGAP1,TBC1D4,TMEM14A,LIMA1,CARMIL1,APOM,L3MBTL3,PLEKHH2,TNFSF10,GSTP1,XBP1	19/-
15_Member	GO Biological Processes	GO:0051129	negative regulation of cellular component organization	-3.63484	-1.77463	BAK1,GDI2,GPX1,HSPA1B,LMNA,TGFB1,TNF,MAD1L1,SYNGAP1,TBC1D4,TMEM14A,LIMA1,CARMIL1,APOM,L3MBTL3,PLEKHH2	16/740
15_Member	GO Biological Processes	GO:0090199	regulation of release of cytochrome c from mitochondria	-3.39147	-1.56261	BAK1,GPX1,LMNA,TNFSF10	4/45
15_Member	GO Biological Processes	GO:0090201	negative regulation of release of cytochrome c from mitochondria	-3.32496	-1.50138	BAK1,GPX1,LMNA	3/20
15_Member	GO Biological Processes	GO:2001234	negative regulation of apoptotic signaling pathway	-3.16637	-1.35188	BAK1,GPX1,GSTP1,HSPA1B,LMNA,TNF,XBP1,TMEM14A	8/245
15_Member	GO Biological Processes	GO:2001237	negative regulation of extrinsic apoptotic signaling pathway	-2.90039	-1.12283	GPX1,GSTP1,HSPA1B,LMNA,TNF	5/103
15_Member	GO Biological Processes	GO:0010639	negative regulation of organelle organization	-2.80718	-1.05036	BAK1,GDI2,GPX1,LMNA,MAD1L1,TBC1D4,TMEM14A,LIMA1,PLEKHH2	9/345
15_Member	GO Biological Processes	GO:2001236	regulation of extrinsic apoptotic signaling pathway	-2.70555	-0.958743	GPX1,GSTP1,HSPA1B,LMNA,TNF,TNFSF10	6/167
15_Member	GO Biological Processes	GO:0010821	regulation of mitochondrion organization	-2.60845	-0.871421	BAK1,GPX1,LMNA,TNFSF10,TMEM14A	5/120
15_Member	GO Biological Processes	GO:2001233	regulation of apoptotic signaling pathway	-2.33839	-0.635462	BAK1,GPX1,GSTP1,HSPA1B,LMNA,TNF,XBP1,TNFSF10,TMEM14A	9/406
16_Summary	GO Biological Processes	GO:0001678	intracellular glucose homeostasis	-3.57219	-1.71733	GPX1,HK1,IGF1R,TGFB1,XBP1,HKDC1,DDR1,RGL2,TNF,TXN,ASL,ATP1B2,ATP6V1G2,BAK1,GSTP1,HFE,HVCN1,KLF7,ACTN4,HSPA1B,PRKCI,RXRB,USP8,TBC1D4,UMODL1	25/-
16_Member	GO Biological Processes	GO:0001678	intracellular glucose homeostasis	-3.57219	-1.71733	GPX1,HK1,IGF1R,TGFB1,XBP1,HKDC1	6/114
16_Member	GO Biological Processes	GO:0051897	positive regulation of phosphatidylinositol 3-kinase/protein kinase B signal transduction	-3.51469	-1.66404	DDR1,GPX1,IGF1R,RGL2,TGFB1,TNF,TXN,XBP1	8/217
16_Member	GO Biological Processes	GO:0019725	cellular homeostasis	-2.86393	-1.09791	ASL,ATP1B2,ATP6V1G2,BAK1,GPX1,GSTP1,HFE,HK1,IGF1R,TGFB1,TXN,XBP1,HKDC1,HVCN1	14/710
16_Member	GO Biological Processes	GO:0034284	response to monosaccharide	-2.75866	-1.00631	GPX1,GSTP1,IGF1R,TGFB1,TNF,XBP1	6/163
16_Member	GO Biological Processes	GO:0042593	glucose homeostasis	-2.68235	-0.938821	GPX1,HK1,IGF1R,TGFB1,XBP1,KLF7,HKDC1	7/228
16_Member	GO Biological Processes	GO:0033500	carbohydrate homeostasis	-2.67167	-0.929233	GPX1,HK1,IGF1R,TGFB1,XBP1,KLF7,HKDC1	7/229
16_Member	GO Biological Processes	GO:0055082	intracellular chemical homeostasis	-2.62498	-0.885795	ASL,ATP1B2,BAK1,GPX1,GSTP1,HFE,HK1,IGF1R,TGFB1,XBP1,HKDC1,HVCN1	12/592
16_Member	GO Biological Processes	GO:0051896	regulation of phosphatidylinositol 3-kinase/protein kinase B signal transduction	-2.51442	-0.786964	DDR1,GPX1,IGF1R,RGL2,TGFB1,TNF,TXN,XBP1	8/311
16_Member	GO Biological Processes	GO:0009743	response to carbohydrate	-2.45035	-0.732255	GPX1,GSTP1,IGF1R,TGFB1,TNF,XBP1	6/188
16_Member	GO Biological Processes	GO:0032870	cellular response to hormone stimulus	-2.33577	-0.634418	ACTN4,GSTP1,HSPA1B,IGF1R,PRKCI,RXRB,TGFB1,XBP1,USP8,TBC1D4,UMODL1	11/562
16_Member	GO Biological Processes	GO:0071333	cellular response to glucose stimulus	-2.29186	-0.599477	GPX1,IGF1R,TGFB1,XBP1	4/89
16_Member	GO Biological Processes	GO:0071331	cellular response to hexose stimulus	-2.24108	-0.557585	GPX1,IGF1R,TGFB1,XBP1	4/92
16_Member	GO Biological Processes	GO:0071326	cellular response to monosaccharide stimulus	-2.20829	-0.528578	GPX1,IGF1R,TGFB1,XBP1	4/94
16_Member	GO Biological Processes	GO:0071375	cellular response to peptide hormone stimulus	-2.19563	-0.519676	GSTP1,IGF1R,PRKCI,TGFB1,XBP1,TBC1D4,UMODL1	7/280
16_Member	GO Biological Processes	GO:0009746	response to hexose	-2.12694	-0.46296	GPX1,IGF1R,TGFB1,TNF,XBP1	5/156
16_Member	GO Biological Processes	GO:0071322	cellular response to carbohydrate stimulus	-2.07028	-0.413503	GPX1,IGF1R,TGFB1,XBP1	4/103
16_Member	GO Biological Processes	GO:0032869	cellular response to insulin stimulus	-2.06	-0.404116	GSTP1,IGF1R,PRKCI,XBP1,TBC1D4	5/162
17_Summary	GO Biological Processes	GO:0030162	regulation of proteolysis	-3.51648	-1.66444	BAK1,RUNX1,GPX1,HFE,HSPA1B,STYX,TNF,XBP1,SOCS5,L3MBTL3,OSBPL7,USP8	12/-
17_Member	GO Biological Processes	GO:0030162	regulation of proteolysis	-3.51648	-1.66444	BAK1,RUNX1,GPX1,HFE,HSPA1B,STYX,TNF,XBP1,SOCS5,L3MBTL3,OSBPL7	11/399
17_Member	GO Biological Processes	GO:1903050	regulation of proteolysis involved in protein catabolic process	-3.13202	-1.3239	GPX1,HFE,HSPA1B,STYX,XBP1,SOCS5,L3MBTL3,OSBPL7	8/248
17_Member	GO Biological Processes	GO:0061136	regulation of proteasomal protein catabolic process	-2.89723	-1.12085	GPX1,HFE,HSPA1B,STYX,XBP1,SOCS5,OSBPL7	7/209
17_Member	GO Biological Processes	GO:0045862	positive regulation of proteolysis	-2.88532	-1.11594	BAK1,HSPA1B,TNF,XBP1,SOCS5,L3MBTL3,OSBPL7	7/210
17_Member	GO Biological Processes	GO:0042176	regulation of protein catabolic process	-2.50299	-0.77658	GPX1,HFE,HSPA1B,STYX,TNF,XBP1,USP8,SOCS5,OSBPL7	9/383
17_Member	GO Biological Processes	GO:1903052	positive regulation of proteolysis involved in protein catabolic process	-2.33536	-0.634418	HSPA1B,XBP1,SOCS5,L3MBTL3,OSBPL7	5/139
18_Summary	GO Biological Processes	GO:0032729	positive regulation of type II interferon production	-3.47636	-1.63126	HLA-A,HLA-DPB1,IL12RB1,TNF,BTN3A2,HLA-C,HLA-DRB1	7/-
18_Member	GO Biological Processes	GO:0032729	positive regulation of type II interferon production	-3.47636	-1.63126	HLA-A,HLA-DPB1,IL12RB1,TNF,BTN3A2	5/77
18_Member	WikiPathways	WP5537	Psoriasis mechanism and therapies	-3.46521	-1.6283	HLA-C,IL12RB1,TNF	3/18
18_Member	GO Biological Processes	GO:0032649	regulation of type II interferon production	-3.41383	-1.57962	HLA-A,HLA-DPB1,HLA-DRB1,IL12RB1,TNF,BTN3A2	6/122
19_Summary	GO Biological Processes	GO:0045056	transcytosis	-3.32496	-1.50138	FCGRT,IGF1R,FCMR	3/-
19_Member	GO Biological Processes	GO:0045056	transcytosis	-3.32496	-1.50138	FCGRT,IGF1R,FCMR	3/20
20_Summary	KEGG Pathway	hsa03040	Spliceosome	-3.2848	-1.46253	HSPA1B,HSPA1L,SNRPA,SNRPC,DDX39B,DHX16,LSM6,U2AF1L4,WTAP,PCF11,RPS3A,WDR46,MPHOSPH6,NSUN4	14/-
20_Member	KEGG Pathway	hsa03040	Spliceosome	-3.2848	-1.46253	HSPA1B,HSPA1L,SNRPA,SNRPC,DDX39B,DHX16,LSM6,U2AF1L4	8/235
20_Member	CORUM	CORUM:351	Spliceosome	-3.08199	-1.28265	SNRPA,SNRPC,DDX39B,DHX16,WTAP,LSM6	6/141
20_Member	Reactome Gene Sets	R-HSA-72203	Processing of Capped Intron-Containing Pre-mRNA	-2.76672	-1.01326	SNRPA,SNRPC,DDX39B,DHX16,WTAP,LSM6,PCF11,U2AF1L4	8/283
20_Member	Reactome Gene Sets	R-HSA-8953854	Metabolism of RNA	-2.28848	-0.597318	HSPA1B,RPS3A,SNRPA,SNRPC,DDX39B,DHX16,WDR46,WTAP,MPHOSPH6,LSM6,PCF11,U2AF1L4,NSUN4	13/737
20_Member	Reactome Gene Sets	R-HSA-72163	mRNA Splicing - Major Pathway	-2.26858	-0.580331	SNRPA,SNRPC,DDX39B,DHX16,LSM6,U2AF1L4	6/205
20_Member	Reactome Gene Sets	R-HSA-72172	mRNA Splicing	-2.18957	-0.514544	SNRPA,SNRPC,DDX39B,DHX16,LSM6,U2AF1L4	6/213

### Sheet: S12
Name	Category	CategoryID	GO	Description	PARENT_GO	LogP	Enrichment	Z-score	#TotalGeneInLibrary	#GeneInGO	#GeneInHitList	#GeneInGOAndHitList	%InGO	STDV %InGO	Hits
MCODE1	Reactome Gene Sets	6	R-HSA-3214815	HDACs deacetylate histones	NA	-73	260	90	30238	94	38	31	82	6.3	H2AC8|H2BC5|H2BC3|H4C9|H2AC13|H2AC15|H2AC14|H2AC16|H2AC4|H2AC17|H2BC13|H2BC15|H2BC14|H2BC9|H2BC17|H3C1|H3C4|H3C11|H3C12|H3C2|H4C1|H4C6|H4C12|H4C11|H4C8|H4C2|H4C5|H2AC11|H2BC11|H2AC12|H2BC12
MCODE1	Reactome Gene Sets	6	R-HSA-9610379	HCMV Late Events	NA	-70	210	81	30238	116	38	31	82	6.3	H2AC8|H2BC5|H2BC3|H4C9|H2AC13|H2AC15|H2AC14|H2AC16|H2AC4|H2AC17|H2BC13|H2BC15|H2BC14|H2BC9|H2BC17|H3C1|H3C4|H3C11|H3C12|H3C2|H4C1|H4C6|H4C12|H4C11|H4C8|H4C2|H4C5|H2AC11|H2BC11|H2AC12|H2BC12
MCODE1	KEGG Pathway	24	hsa05322	Systemic lupus erythematosus	NA	-69	180	75	30238	144	38	32	84	5.9	H2AC8|H2BC5|H2BC3|H4C9|H2AC13|H2AC15|H2AC14|H2AC16|H2AC4|H2AC17|H2BC13|H2BC15|H2BC14|H2BC9|H2BC17|H3C1|H3C4|H3C11|H3C12|H3C2|H4C1|H4C6|H4C12|H4C11|H4C8|H4C2|H4C5|H2AC11|H2BC11|H2AC12|H2BC12|H2AZ2
MCODE1	Reactome Gene Sets	6	R-HSA-9609690	HCMV Early Events	NA	-67	180	75	30238	137	38	31	82	6.3	H2AC8|H2BC5|H2BC3|H4C9|H2AC13|H2AC15|H2AC14|H2AC16|H2AC4|H2AC17|H2BC13|H2BC15|H2BC14|H2BC9|H2BC17|H3C1|H3C4|H3C11|H3C12|H3C2|H4C1|H4C6|H4C12|H4C11|H4C8|H4C2|H4C5|H2AC11|H2BC11|H2AC12|H2BC12
MCODE1	Reactome Gene Sets	6	R-HSA-3214847	HATs acetylate histones	NA	-67	170	73	30238	141	38	31	82	6.3	H2AC8|H2BC5|H2BC3|H4C9|H2AC13|H2AC15|H2AC14|H2AC16|H2AC4|H2AC17|H2BC13|H2BC15|H2BC14|H2BC9|H2BC17|H3C1|H3C4|H3C11|H3C12|H3C2|H4C1|H4C6|H4C12|H4C11|H4C8|H4C2|H4C5|H2AC11|H2BC11|H2AC12|H2BC12
MCODE1	KEGG Pathway	24	hsa05034	Alcoholism	NA	-65	130	65	30238	191	38	32	84	5.9	H2AC8|H2BC5|H2BC3|H4C9|H2AC13|H2AC15|H2AC14|H2AC16|H2AC4|H2AC17|H2BC13|H2BC15|H2BC14|H2BC9|H2BC17|H3C1|H3C4|H3C11|H3C12|H3C2|H4C1|H4C6|H4C12|H4C11|H4C8|H4C2|H4C5|H2AC11|H2BC11|H2AC12|H2BC12|H2AZ2
MCODE1	KEGG Pathway	24	hsa04613	Neutrophil extracellular trap formation	NA	-65	130	64	30238	196	38	32	84	5.9	H2AC8|H2BC5|H2BC3|H4C9|H2AC13|H2AC15|H2AC14|H2AC16|H2AC4|H2AC17|H2BC13|H2BC15|H2BC14|H2BC9|H2BC17|H3C1|H3C4|H3C11|H3C12|H3C2|H4C1|H4C6|H4C12|H4C11|H4C8|H4C2|H4C5|H2AC11|H2BC11|H2AC12|H2BC12|H2AZ2
MCODE1	Reactome Gene Sets	6	R-HSA-9609646	HCMV Infection	NA	-65	150	68	30238	162	38	31	82	6.3	H2AC8|H2BC5|H2BC3|H4C9|H2AC13|H2AC15|H2AC14|H2AC16|H2AC4|H2AC17|H2BC13|H2BC15|H2BC14|H2BC9|H2BC17|H3C1|H3C4|H3C11|H3C12|H3C2|H4C1|H4C6|H4C12|H4C11|H4C8|H4C2|H4C5|H2AC11|H2BC11|H2AC12|H2BC12
MCODE1	Reactome Gene Sets	6	R-HSA-73728	RNA Polymerase I Promoter Opening	NA	-63	330	93	30238	62	38	26	68	7.5	H2AC8|H2BC5|H2BC3|H4C9|H2AC14|H2AC4|H2BC13|H2BC15|H2BC14|H2BC9|H2BC17|H3C1|H3C4|H3C11|H3C12|H3C2|H4C1|H4C6|H4C12|H4C11|H4C8|H4C2|H4C5|H2BC11|H2BC12|H2AZ2
MCODE1	Reactome Gene Sets	6	R-HSA-5334118	DNA methylation	NA	-63	320	92	30238	64	38	26	68	7.5	H2AC8|H2BC5|H2BC3|H4C9|H2AC14|H2AC4|H2BC13|H2BC15|H2BC14|H2BC9|H2BC17|H3C1|H3C4|H3C11|H3C12|H3C2|H4C1|H4C6|H4C12|H4C11|H4C8|H4C2|H4C5|H2BC11|H2BC12|H2AZ2
MCODE1	Reactome Gene Sets	6	R-HSA-5625886	Activated PKN1 stimulates transcription of AR (androgen receptor) regulated genes KLK2 and KLK3	NA	-62	310	90	30238	66	38	26	68	7.5	H2AC8|H2BC5|H2BC3|H4C9|H2AC14|H2AC4|H2BC13|H2BC15|H2BC14|H2BC9|H2BC17|H3C1|H3C4|H3C11|H3C12|H3C2|H4C1|H4C6|H4C12|H4C11|H4C8|H4C2|H4C5|H2BC11|H2BC12|H2AZ2
MCODE1	Reactome Gene Sets	6	R-HSA-427359	SIRT1 negatively regulates rRNA expression	NA	-62	310	89	30238	67	38	26	68	7.5	H2AC8|H2BC5|H2BC3|H4C9|H2AC14|H2AC4|H2BC13|H2BC15|H2BC14|H2BC9|H2BC17|H3C1|H3C4|H3C11|H3C12|H3C2|H4C1|H4C6|H4C12|H4C11|H4C8|H4C2|H4C5|H2BC11|H2BC12|H2AZ2
MCODE1	Reactome Gene Sets	6	R-HSA-68616	Assembly of the ORC complex at the origin of replication	NA	-62	300	89	30238	68	38	26	68	7.5	H2AC8|H2BC5|H2BC3|H4C9|H2AC14|H2AC4|H2BC13|H2BC15|H2BC14|H2BC9|H2BC17|H3C1|H3C4|H3C11|H3C12|H3C2|H4C1|H4C6|H4C12|H4C11|H4C8|H4C2|H4C5|H2BC11|H2BC12|H2AZ2
MCODE1	Reactome Gene Sets	6	R-HSA-9843970	Regulation of endogenous retroelements by the Human Silencing Hub (HUSH) complex	NA	-61	300	88	30238	70	38	26	68	7.5	H2AC8|H2BC5|H2BC3|H4C9|H2AC14|H2AC4|H2BC13|H2BC15|H2BC14|H2BC9|H2BC17|H3C1|H3C4|H3C11|H3C12|H3C2|H4C1|H4C6|H4C12|H4C11|H4C8|H4C2|H4C5|H2BC11|H2BC12|H2AZ2
MCODE1	Reactome Gene Sets	6	R-HSA-9821002	Chromatin modifications during the maternal to zygotic transition (MZT)	NA	-61	300	88	30238	70	38	26	68	7.5	H2AC8|H2BC5|H2BC3|H4C9|H2AC14|H2AC4|H2BC13|H2BC15|H2BC14|H2BC9|H2BC17|H3C1|H3C4|H3C11|H3C12|H3C2|H4C1|H4C6|H4C12|H4C11|H4C8|H4C2|H4C5|H2BC11|H2BC12|H2AZ2
MCODE1	Reactome Gene Sets	6	R-HSA-73772	RNA Polymerase I Promoter Escape	NA	-61	240	80	30238	90	38	27	71	7.4	H2AC8|H2BC5|H2BC3|H4C9|H2AC14|H2AC4|H2BC13|H2BC15|H2BC14|H2BC9|H2BC17|H3C1|H3C4|H3C11|H3C12|H3C2|H4C1|H4C6|H4C12|H4C11|H4C8|H4C2|H4C5|H2BC11|POLR1H|H2BC12|H2AZ2
MCODE1	Reactome Gene Sets	6	R-HSA-5250924	B-WICH complex positively regulates rRNA expression	NA	-61	240	80	30238	90	38	27	71	7.4	H2AC8|H2BC5|H2BC3|H4C9|H2AC14|H2AC4|H2BC13|H2BC15|H2BC14|H2BC9|H2BC17|H3C1|H3C4|H3C11|H3C12|H3C2|H4C1|H4C6|H4C12|H4C11|H4C8|H4C2|H4C5|H2BC11|POLR1H|H2BC12|H2AZ2
MCODE1	Reactome Gene Sets	6	R-HSA-9710421	Defective pyroptosis	NA	-61	290	86	30238	72	38	26	68	7.5	H2AC8|H2BC5|H2BC3|H4C9|H2AC14|H2AC4|H2BC13|H2BC15|H2BC14|H2BC9|H2BC17|H3C1|H3C4|H3C11|H3C12|H3C2|H4C1|H4C6|H4C12|H4C11|H4C8|H4C2|H4C5|H2BC11|H2BC12|H2AZ2
MCODE1	Reactome Gene Sets	6	R-HSA-212300	PRC2 methylates histones and DNA	NA	-61	290	86	30238	72	38	26	68	7.5	H2AC8|H2BC5|H2BC3|H4C9|H2AC14|H2AC4|H2BC13|H2BC15|H2BC14|H2BC9|H2BC17|H3C1|H3C4|H3C11|H3C12|H3C2|H4C1|H4C6|H4C12|H4C11|H4C8|H4C2|H4C5|H2BC11|H2BC12|H2AZ2
MCODE1	Reactome Gene Sets	6	R-HSA-2299718	Condensation of Prophase Chromosomes	NA	-61	280	86	30238	73	38	26	68	7.5	H2AC8|H2BC5|H2BC3|H4C9|H2AC14|H2AC4|H2BC13|H2BC15|H2BC14|H2BC9|H2BC17|H3C1|H3C4|H3C11|H3C12|H3C2|H4C1|H4C6|H4C12|H4C11|H4C8|H4C2|H4C5|H2BC11|H2BC12|H2AZ2
MCODE1	Reactome Gene Sets	6	R-HSA-427389	ERCC6 (CSB) and EHMT2 (G9a) positively regulate rRNA expression	NA	-60	280	85	30238	75	38	26	68	7.5	H2AC8|H2BC5|H2BC3|H4C9|H2AC14|H2AC4|H2BC13|H2BC15|H2BC14|H2BC9|H2BC17|H3C1|H3C4|H3C11|H3C12|H3C2|H4C1|H4C6|H4C12|H4C11|H4C8|H4C2|H4C5|H2BC11|H2BC12|H2AZ2
MCODE1	Reactome Gene Sets	6	R-HSA-3247509	Chromatin modifying enzymes	NA	-60	94	55	30238	271	38	32	84	5.9	H2AC8|H2BC5|H2BC3|H4C9|H2AC13|H2AC15|H2AC14|H2AC16|H2AC4|H2AC17|H2BC13|H2BC15|H2BC14|H2BC9|H2BC17|H3C1|H3C4|H3C11|H3C12|H3C2|H4C1|H4C6|H4C12|H4C11|H4C8|H4C2|H4C5|H2AC11|H2BC11|H2AC12|H2BC12|H2AZ2
MCODE1	Reactome Gene Sets	6	R-HSA-4839726	Chromatin organization	NA	-59	89	53	30238	286	38	32	84	5.9	H2AC8|H2BC5|H2BC3|H4C9|H2AC13|H2AC15|H2AC14|H2AC16|H2AC4|H2AC17|H2BC13|H2BC15|H2BC14|H2BC9|H2BC17|H3C1|H3C4|H3C11|H3C12|H3C2|H4C1|H4C6|H4C12|H4C11|H4C8|H4C2|H4C5|H2AC11|H2BC11|H2AC12|H2BC12|H2AZ2
MCODE1	Reactome Gene Sets	6	R-HSA-5250913	Positive epigenetic regulation of rRNA expression	NA	-59	200	74	30238	105	38	27	71	7.4	H2AC8|H2BC5|H2BC3|H4C9|H2AC14|H2AC4|H2BC13|H2BC15|H2BC14|H2BC9|H2BC17|H3C1|H3C4|H3C11|H3C12|H3C2|H4C1|H4C6|H4C12|H4C11|H4C8|H4C2|H4C5|H2BC11|POLR1H|H2BC12|H2AZ2
MCODE1	Reactome Gene Sets	6	R-HSA-427413	NoRC negatively regulates rRNA expression	NA	-59	200	74	30238	106	38	27	71	7.4	H2AC8|H2BC5|H2BC3|H4C9|H2AC14|H2AC4|H2BC13|H2BC15|H2BC14|H2BC9|H2BC17|H3C1|H3C4|H3C11|H3C12|H3C2|H4C1|H4C6|H4C12|H4C11|H4C8|H4C2|H4C5|H2BC11|POLR1H|H2BC12|H2AZ2
MCODE1	Reactome Gene Sets	6	R-HSA-912446	Meiotic recombination	NA	-58	240	78	30238	87	38	26	68	7.5	H2AC8|H2BC5|H2BC3|H4C9|H2AC14|H2AC4|H2BC13|H2BC15|H2BC14|H2BC9|H2BC17|H3C1|H3C4|H3C11|H3C12|H3C2|H4C1|H4C6|H4C12|H4C11|H4C8|H4C2|H4C5|H2BC11|H2BC12|H2AZ2
MCODE1	Reactome Gene Sets	6	R-HSA-5250941	Negative epigenetic regulation of rRNA expression	NA	-58	200	73	30238	109	38	27	71	7.4	H2AC8|H2BC5|H2BC3|H4C9|H2AC14|H2AC4|H2BC13|H2BC15|H2BC14|H2BC9|H2BC17|H3C1|H3C4|H3C11|H3C12|H3C2|H4C1|H4C6|H4C12|H4C11|H4C8|H4C2|H4C5|H2BC11|POLR1H|H2BC12|H2AZ2
MCODE1	Reactome Gene Sets	6	R-HSA-73854	RNA Polymerase I Promoter Clearance	NA	-58	200	73	30238	109	38	27	71	7.4	H2AC8|H2BC5|H2BC3|H4C9|H2AC14|H2AC4|H2BC13|H2BC15|H2BC14|H2BC9|H2BC17|H3C1|H3C4|H3C11|H3C12|H3C2|H4C1|H4C6|H4C12|H4C11|H4C8|H4C2|H4C5|H2BC11|POLR1H|H2BC12|H2AZ2
MCODE1	Reactome Gene Sets	6	R-HSA-73864	RNA Polymerase I Transcription	NA	-58	190	72	30238	111	38	27	71	7.4	H2AC8|H2BC5|H2BC3|H4C9|H2AC14|H2AC4|H2BC13|H2BC15|H2BC14|H2BC9|H2BC17|H3C1|H3C4|H3C11|H3C12|H3C2|H4C1|H4C6|H4C12|H4C11|H4C8|H4C2|H4C5|H2BC11|POLR1H|H2BC12|H2AZ2
MCODE1	Reactome Gene Sets	6	R-HSA-9616222	Transcriptional regulation of granulopoiesis	NA	-58	230	78	30238	89	38	26	68	7.5	H2AC8|H2BC5|H2BC3|H4C9|H2AC14|H2AC4|H2BC13|H2BC15|H2BC14|H2BC9|H2BC17|H3C1|H3C4|H3C11|H3C12|H3C2|H4C1|H4C6|H4C12|H4C11|H4C8|H4C2|H4C5|H2BC11|H2BC12|H2AZ2
MCODE1	Reactome Gene Sets	6	R-HSA-201722	Formation of the beta-catenin:TCF transactivating complex	NA	-58	230	77	30238	90	38	26	68	7.5	H2AC8|H2BC5|H2BC3|H4C9|H2AC14|H2AC4|H2BC13|H2BC15|H2BC14|H2BC9|H2BC17|H3C1|H3C4|H3C11|H3C12|H3C2|H4C1|H4C6|H4C12|H4C11|H4C8|H4C2|H4C5|H2BC11|H2BC12|H2AZ2
MCODE1	Reactome Gene Sets	6	R-HSA-9764725	Negative Regulation of CDH1 Gene Transcription	NA	-58	220	76	30238	93	38	26	68	7.5	H2AC8|H2BC5|H2BC3|H4C9|H2AC14|H2AC4|H2BC13|H2BC15|H2BC14|H2BC9|H2BC17|H3C1|H3C4|H3C11|H3C12|H3C2|H4C1|H4C6|H4C12|H4C11|H4C8|H4C2|H4C5|H2BC11|H2BC12|H2AZ2
MCODE1	Reactome Gene Sets	6	R-HSA-5625740	RHO GTPases activate PKNs	NA	-58	220	76	30238	93	38	26	68	7.5	H2AC8|H2BC5|H2BC3|H4C9|H2AC14|H2AC4|H2BC13|H2BC15|H2BC14|H2BC9|H2BC17|H3C1|H3C4|H3C11|H3C12|H3C2|H4C1|H4C6|H4C12|H4C11|H4C8|H4C2|H4C5|H2BC11|H2BC12|H2AZ2
MCODE1	Reactome Gene Sets	6	R-HSA-8936459	RUNX1 regulates genes involved in megakaryocyte differentiation and platelet function	NA	-57	220	75	30238	94	38	26	68	7.5	H2AC8|H2BC5|H2BC3|H4C9|H2AC14|H2AC4|H2BC13|H2BC15|H2BC14|H2BC9|H2BC17|H3C1|H3C4|H3C11|H3C12|H3C2|H4C1|H4C6|H4C12|H4C11|H4C8|H4C2|H4C5|H2BC11|H2BC12|H2AZ2
MCODE1	Reactome Gene Sets	6	R-HSA-1912408	Pre-NOTCH Transcription and Translation	NA	-57	220	75	30238	96	38	26	68	7.5	H2AC8|H2BC5|H2BC3|H4C9|H2AC14|H2AC4|H2BC13|H2BC15|H2BC14|H2BC9|H2BC17|H3C1|H3C4|H3C11|H3C12|H3C2|H4C1|H4C6|H4C12|H4C11|H4C8|H4C2|H4C5|H2BC11|H2BC12|H2AZ2
MCODE1	Reactome Gene Sets	6	R-HSA-9845323	Regulation of endogenous retroelements by Piwi-interacting RNAs (piRNAs)	NA	-57	210	74	30238	97	38	26	68	7.5	H2AC8|H2BC5|H2BC3|H4C9|H2AC14|H2AC4|H2BC13|H2BC15|H2BC14|H2BC9|H2BC17|H3C1|H3C4|H3C11|H3C12|H3C2|H4C1|H4C6|H4C12|H4C11|H4C8|H4C2|H4C5|H2BC11|H2BC12|H2AZ2
MCODE1	Reactome Gene Sets	6	R-HSA-9645723	Diseases of programmed cell death	NA	-56	200	73	30238	101	38	26	68	7.5	H2AC8|H2BC5|H2BC3|H4C9|H2AC14|H2AC4|H2BC13|H2BC15|H2BC14|H2BC9|H2BC17|H3C1|H3C4|H3C11|H3C12|H3C2|H4C1|H4C6|H4C12|H4C11|H4C8|H4C2|H4C5|H2BC11|H2BC12|H2AZ2
MCODE1	Reactome Gene Sets	6	R-HSA-9764560	Regulation of CDH1 Gene Transcription	NA	-56	200	72	30238	103	38	26	68	7.5	H2AC8|H2BC5|H2BC3|H4C9|H2AC14|H2AC4|H2BC13|H2BC15|H2BC14|H2BC9|H2BC17|H3C1|H3C4|H3C11|H3C12|H3C2|H4C1|H4C6|H4C12|H4C11|H4C8|H4C2|H4C5|H2BC11|H2BC12|H2AZ2
MCODE1	Reactome Gene Sets	6	R-HSA-5578749	Transcriptional regulation by small RNAs	NA	-56	200	71	30238	105	38	26	68	7.5	H2AC8|H2BC5|H2BC3|H4C9|H2AC14|H2AC4|H2BC13|H2BC15|H2BC14|H2BC9|H2BC17|H3C1|H3C4|H3C11|H3C12|H3C2|H4C1|H4C6|H4C12|H4C11|H4C8|H4C2|H4C5|H2BC11|H2BC12|H2AZ2
MCODE1	Reactome Gene Sets	6	R-HSA-9843940	Regulation of endogenous retroelements by KRAB-ZFP proteins	NA	-56	190	71	30238	107	38	26	68	7.5	H2AC8|H2BC5|H2BC3|H4C9|H2AC14|H2AC4|H2BC13|H2BC15|H2BC14|H2BC9|H2BC17|H3C1|H3C4|H3C11|H3C12|H3C2|H4C1|H4C6|H4C12|H4C11|H4C8|H4C2|H4C5|H2BC11|H2BC12|H2AZ2
MCODE1	Reactome Gene Sets	6	R-HSA-2559582	Senescence-Associated Secretory Phenotype (SASP)	NA	-55	190	69	30238	111	38	26	68	7.5	H2AC8|H2BC5|H2BC3|H4C9|H2AC14|H2AC4|H2BC13|H2BC15|H2BC14|H2BC9|H2BC17|H3C1|H3C4|H3C11|H3C12|H3C2|H4C1|H4C6|H4C12|H4C11|H4C8|H4C2|H4C5|H2BC11|H2BC12|H2AZ2
MCODE1	Reactome Gene Sets	6	R-HSA-1912422	Pre-NOTCH Expression and Processing	NA	-55	180	69	30238	112	38	26	68	7.5	H2AC8|H2BC5|H2BC3|H4C9|H2AC14|H2AC4|H2BC13|H2BC15|H2BC14|H2BC9|H2BC17|H3C1|H3C4|H3C11|H3C12|H3C2|H4C1|H4C6|H4C12|H4C11|H4C8|H4C2|H4C5|H2BC11|H2BC12|H2AZ2
MCODE1	WikiPathways	27	WP3391	Senescence associated secretory phenotype SASP	NA	-55	180	69	30238	113	38	26	68	7.5	H2AC8|H2BC5|H2BC3|H4C9|H2AC14|H2AC4|H2BC13|H2BC15|H2BC14|H2BC9|H2BC17|H3C1|H3C4|H3C11|H3C12|H3C2|H4C1|H4C6|H4C12|H4C11|H4C8|H4C2|H4C5|H2BC11|H2BC12|H2AZ2
MCODE1	Reactome Gene Sets	6	R-HSA-8939236	RUNX1 regulates transcription of genes involved in differentiation of HSCs	NA	-55	180	68	30238	115	38	26	68	7.5	H2AC8|H2BC5|H2BC3|H4C9|H2AC14|H2AC4|H2BC13|H2BC15|H2BC14|H2BC9|H2BC17|H3C1|H3C4|H3C11|H3C12|H3C2|H4C1|H4C6|H4C12|H4C11|H4C8|H4C2|H4C5|H2BC11|H2BC12|H2AZ2
MCODE1	Reactome Gene Sets	6	R-HSA-1500620	Meiosis	NA	-54	170	67	30238	119	38	26	68	7.5	H2AC8|H2BC5|H2BC3|H4C9|H2AC14|H2AC4|H2BC13|H2BC15|H2BC14|H2BC9|H2BC17|H3C1|H3C4|H3C11|H3C12|H3C2|H4C1|H4C6|H4C12|H4C11|H4C8|H4C2|H4C5|H2BC11|H2BC12|H2AZ2
MCODE1	Reactome Gene Sets	6	R-HSA-9816359	Maternal to zygotic transition (MZT)	NA	-54	170	67	30238	120	38	26	68	7.5	H2AC8|H2BC5|H2BC3|H4C9|H2AC14|H2AC4|H2BC13|H2BC15|H2BC14|H2BC9|H2BC17|H3C1|H3C4|H3C11|H3C12|H3C2|H4C1|H4C6|H4C12|H4C11|H4C8|H4C2|H4C5|H2BC11|H2BC12|H2AZ2
MCODE1	Reactome Gene Sets	6	R-HSA-5617472	Activation of anterior HOX genes in hindbrain development during early embryogenesis	NA	-54	170	66	30238	122	38	26	68	7.5	H2AC8|H2BC5|H2BC3|H4C9|H2AC14|H2AC4|H2BC13|H2BC15|H2BC14|H2BC9|H2BC17|H3C1|H3C4|H3C11|H3C12|H3C2|H4C1|H4C6|H4C12|H4C11|H4C8|H4C2|H4C5|H2BC11|H2BC12|H2AZ2
MCODE1	Reactome Gene Sets	6	R-HSA-5619507	Activation of HOX genes during differentiation	NA	-54	170	66	30238	122	38	26	68	7.5	H2AC8|H2BC5|H2BC3|H4C9|H2AC14|H2AC4|H2BC13|H2BC15|H2BC14|H2BC9|H2BC17|H3C1|H3C4|H3C11|H3C12|H3C2|H4C1|H4C6|H4C12|H4C11|H4C8|H4C2|H4C5|H2BC11|H2BC12|H2AZ2
MCODE1	Reactome Gene Sets	6	R-HSA-2559580	Oxidative Stress Induced Senescence	NA	-54	170	66	30238	124	38	26	68	7.5	H2AC8|H2BC5|H2BC3|H4C9|H2AC14|H2AC4|H2BC13|H2BC15|H2BC14|H2BC9|H2BC17|H3C1|H3C4|H3C11|H3C12|H3C2|H4C1|H4C6|H4C12|H4C11|H4C8|H4C2|H4C5|H2BC11|H2BC12|H2AZ2
MCODE1	Reactome Gene Sets	6	R-HSA-68867	Assembly of the pre-replicative complex	NA	-53	160	64	30238	132	38	26	68	7.5	H2AC8|H2BC5|H2BC3|H4C9|H2AC14|H2AC4|H2BC13|H2BC15|H2BC14|H2BC9|H2BC17|H3C1|H3C4|H3C11|H3C12|H3C2|H4C1|H4C6|H4C12|H4C11|H4C8|H4C2|H4C5|H2BC11|H2BC12|H2AZ2
MCODE1	Reactome Gene Sets	6	R-HSA-9818564	Epigenetic regulation of gene expression by MLL3 and MLL4 complexes	NA	-53	150	63	30238	134	38	26	68	7.5	H2AC8|H2BC5|H2BC3|H4C9|H2AC14|H2AC4|H2BC13|H2BC15|H2BC14|H2BC9|H2BC17|H3C1|H3C4|H3C11|H3C12|H3C2|H4C1|H4C6|H4C12|H4C11|H4C8|H4C2|H4C5|H2BC11|H2BC12|H2AZ2
MCODE1	Reactome Gene Sets	6	R-HSA-9851695	Epigenetic regulation of adipogenesis genes by MLL3 and MLL4 complexes	NA	-53	150	63	30238	134	38	26	68	7.5	H2AC8|H2BC5|H2BC3|H4C9|H2AC14|H2AC4|H2BC13|H2BC15|H2BC14|H2BC9|H2BC17|H3C1|H3C4|H3C11|H3C12|H3C2|H4C1|H4C6|H4C12|H4C11|H4C8|H4C2|H4C5|H2BC11|H2BC12|H2AZ2
MCODE1	Reactome Gene Sets	6	R-HSA-9841922	MLL4 and MLL3 complexes regulate expression of PPARG target genes in adipogenesis and hepatic steatosis	NA	-53	150	63	30238	134	38	26	68	7.5	H2AC8|H2BC5|H2BC3|H4C9|H2AC14|H2AC4|H2BC13|H2BC15|H2BC14|H2BC9|H2BC17|H3C1|H3C4|H3C11|H3C12|H3C2|H4C1|H4C6|H4C12|H4C11|H4C8|H4C2|H4C5|H2BC11|H2BC12|H2AZ2
MCODE1	Reactome Gene Sets	6	R-HSA-977225	Amyloid fiber formation	NA	-53	180	67	30238	109	38	25	66	7.7	H2AC8|H2BC5|H2BC3|H4C9|H2AC14|H2AC4|H2BC13|H2BC15|H2BC14|H2BC9|H2BC17|H3C1|H3C4|H3C11|H3C12|H3C2|H4C1|H4C6|H4C12|H4C11|H4C8|H4C2|H4C5|H2BC11|H2BC12
MCODE1	Reactome Gene Sets	6	R-HSA-211000	Gene Silencing by RNA	NA	-53	150	62	30238	137	38	26	68	7.5	H2AC8|H2BC5|H2BC3|H4C9|H2AC14|H2AC4|H2BC13|H2BC15|H2BC14|H2BC9|H2BC17|H3C1|H3C4|H3C11|H3C12|H3C2|H4C1|H4C6|H4C12|H4C11|H4C8|H4C2|H4C5|H2BC11|H2BC12|H2AZ2
MCODE1	Reactome Gene Sets	6	R-HSA-68875	Mitotic Prophase	NA	-52	150	62	30238	141	38	26	68	7.5	H2AC8|H2BC5|H2BC3|H4C9|H2AC14|H2AC4|H2BC13|H2BC15|H2BC14|H2BC9|H2BC17|H3C1|H3C4|H3C11|H3C12|H3C2|H4C1|H4C6|H4C12|H4C11|H4C8|H4C2|H4C5|H2BC11|H2BC12|H2AZ2
MCODE1	Reactome Gene Sets	6	R-HSA-9842860	Regulation of endogenous retroelements	NA	-52	150	61	30238	142	38	26	68	7.5	H2AC8|H2BC5|H2BC3|H4C9|H2AC14|H2AC4|H2BC13|H2BC15|H2BC14|H2BC9|H2BC17|H3C1|H3C4|H3C11|H3C12|H3C2|H4C1|H4C6|H4C12|H4C11|H4C8|H4C2|H4C5|H2BC11|H2BC12|H2AZ2
MCODE1	Reactome Gene Sets	6	R-HSA-69002	DNA Replication Pre-Initiation	NA	-52	140	60	30238	149	38	26	68	7.5	H2AC8|H2BC5|H2BC3|H4C9|H2AC14|H2AC4|H2BC13|H2BC15|H2BC14|H2BC9|H2BC17|H3C1|H3C4|H3C11|H3C12|H3C2|H4C1|H4C6|H4C12|H4C11|H4C8|H4C2|H4C5|H2BC11|H2BC12|H2AZ2
MCODE1	Reactome Gene Sets	6	R-HSA-9018519	Estrogen-dependent gene expression	NA	-52	140	60	30238	149	38	26	68	7.5	H2AC8|H2BC5|H2BC3|H4C9|H2AC14|H2AC4|H2BC13|H2BC15|H2BC14|H2BC9|H2BC17|H3C1|H3C4|H3C11|H3C12|H3C2|H4C1|H4C6|H4C12|H4C11|H4C8|H4C2|H4C5|H2BC11|H2BC12|H2AZ2
MCODE1	Reactome Gene Sets	6	R-HSA-1474165	Reproduction	NA	-51	130	58	30238	157	38	26	68	7.5	H2AC8|H2BC5|H2BC3|H4C9|H2AC14|H2AC4|H2BC13|H2BC15|H2BC14|H2BC9|H2BC17|H3C1|H3C4|H3C11|H3C12|H3C2|H4C1|H4C6|H4C12|H4C11|H4C8|H4C2|H4C5|H2BC11|H2BC12|H2AZ2
MCODE1	Reactome Gene Sets	6	R-HSA-3214858	RMTs methylate histone arginines	NA	-51	230	73	30238	78	38	23	61	7.9	H2AC8|H4C9|H2AC13|H2AC15|H2AC14|H2AC16|H2AC4|H2AC17|H3C1|H3C4|H3C11|H3C12|H3C2|H4C1|H4C6|H4C12|H4C11|H4C8|H4C2|H4C5|H2AC11|H2AC12|H2AZ2
MCODE1	Reactome Gene Sets	6	R-HSA-9917777	Epigenetic regulation by WDR5-containing histone modifying complexes	NA	-50	130	57	30238	165	38	26	68	7.5	H2AC8|H2BC5|H2BC3|H4C9|H2AC14|H2AC4|H2BC13|H2BC15|H2BC14|H2BC9|H2BC17|H3C1|H3C4|H3C11|H3C12|H3C2|H4C1|H4C6|H4C12|H4C11|H4C8|H4C2|H4C5|H2BC11|H2BC12|H2AZ2
MCODE1	Reactome Gene Sets	6	R-HSA-171306	Packaging Of Telomere Ends	NA	-50	330	83	30238	51	38	21	55	8.1	H2AC8|H2BC5|H2BC3|H4C9|H2AC14|H2AC4|H2BC13|H2BC15|H2BC14|H2BC9|H2BC17|H4C1|H4C6|H4C12|H4C11|H4C8|H4C2|H4C5|H2BC11|H2BC12|H2AZ2
MCODE1	Reactome Gene Sets	6	R-HSA-110330	Recognition and association of DNA glycosylase with site containing an affected purine	NA	-49	300	80	30238	55	38	21	55	8.1	H2AC8|H2BC5|H2BC3|H4C9|H2AC14|H2AC4|H2BC13|H2BC15|H2BC14|H2BC9|H2BC17|H4C1|H4C6|H4C12|H4C11|H4C8|H4C2|H4C5|H2BC11|H2BC12|H2AZ2
MCODE1	Reactome Gene Sets	6	R-HSA-73927	Depurination	NA	-49	300	80	30238	55	38	21	55	8.1	H2AC8|H2BC5|H2BC3|H4C9|H2AC14|H2AC4|H2BC13|H2BC15|H2BC14|H2BC9|H2BC17|H4C1|H4C6|H4C12|H4C11|H4C8|H4C2|H4C5|H2BC11|H2BC12|H2AZ2
MCODE1	Reactome Gene Sets	6	R-HSA-110331	Cleavage of the damaged purine	NA	-49	300	80	30238	55	38	21	55	8.1	H2AC8|H2BC5|H2BC3|H4C9|H2AC14|H2AC4|H2BC13|H2BC15|H2BC14|H2BC9|H2BC17|H4C1|H4C6|H4C12|H4C11|H4C8|H4C2|H4C5|H2BC11|H2BC12|H2AZ2
MCODE1	Reactome Gene Sets	6	R-HSA-69306	DNA Replication	NA	-49	110	54	30238	184	38	26	68	7.5	H2AC8|H2BC5|H2BC3|H4C9|H2AC14|H2AC4|H2BC13|H2BC15|H2BC14|H2BC9|H2BC17|H3C1|H3C4|H3C11|H3C12|H3C2|H4C1|H4C6|H4C12|H4C11|H4C8|H4C2|H4C5|H2BC11|H2BC12|H2AZ2
MCODE1	Reactome Gene Sets	6	R-HSA-2559583	Cellular Senescence	NA	-49	110	53	30238	190	38	26	68	7.5	H2AC8|H2BC5|H2BC3|H4C9|H2AC14|H2AC4|H2BC13|H2BC15|H2BC14|H2BC9|H2BC17|H3C1|H3C4|H3C11|H3C12|H3C2|H4C1|H4C6|H4C12|H4C11|H4C8|H4C2|H4C5|H2BC11|H2BC12|H2AZ2
MCODE1	Reactome Gene Sets	6	R-HSA-73928	Depyrimidination	NA	-48	280	76	30238	60	38	21	55	8.1	H2AC8|H2BC5|H2BC3|H4C9|H2AC14|H2AC4|H2BC13|H2BC15|H2BC14|H2BC9|H2BC17|H4C1|H4C6|H4C12|H4C11|H4C8|H4C2|H4C5|H2BC11|H2BC12|H2AZ2
MCODE1	Reactome Gene Sets	6	R-HSA-110329	Cleavage of the damaged pyrimidine	NA	-48	280	76	30238	60	38	21	55	8.1	H2AC8|H2BC5|H2BC3|H4C9|H2AC14|H2AC4|H2BC13|H2BC15|H2BC14|H2BC9|H2BC17|H4C1|H4C6|H4C12|H4C11|H4C8|H4C2|H4C5|H2BC11|H2BC12|H2AZ2
MCODE1	Reactome Gene Sets	6	R-HSA-110328	Recognition and association of DNA glycosylase with site containing an affected pyrimidine	NA	-48	280	76	30238	60	38	21	55	8.1	H2AC8|H2BC5|H2BC3|H4C9|H2AC14|H2AC4|H2BC13|H2BC15|H2BC14|H2BC9|H2BC17|H4C1|H4C6|H4C12|H4C11|H4C8|H4C2|H4C5|H2BC11|H2BC12|H2AZ2
MCODE1	Reactome Gene Sets	6	R-HSA-9764274	Regulation of Expression and Function of Type I Classical Cadherins	NA	-48	100	51	30238	201	38	26	68	7.5	H2AC8|H2BC5|H2BC3|H4C9|H2AC14|H2AC4|H2BC13|H2BC15|H2BC14|H2BC9|H2BC17|H3C1|H3C4|H3C11|H3C12|H3C2|H4C1|H4C6|H4C12|H4C11|H4C8|H4C2|H4C5|H2BC11|H2BC12|H2AZ2
MCODE1	Reactome Gene Sets	6	R-HSA-9764265	Regulation of CDH1 Expression and Function	NA	-48	100	51	30238	201	38	26	68	7.5	H2AC8|H2BC5|H2BC3|H4C9|H2AC14|H2AC4|H2BC13|H2BC15|H2BC14|H2BC9|H2BC17|H3C1|H3C4|H3C11|H3C12|H3C2|H4C1|H4C6|H4C12|H4C11|H4C8|H4C2|H4C5|H2BC11|H2BC12|H2AZ2
MCODE1	Reactome Gene Sets	6	R-HSA-73929	Base-Excision Repair, AP Site Formation	NA	-48	270	75	30238	62	38	21	55	8.1	H2AC8|H2BC5|H2BC3|H4C9|H2AC14|H2AC4|H2BC13|H2BC15|H2BC14|H2BC9|H2BC17|H4C1|H4C6|H4C12|H4C11|H4C8|H4C2|H4C5|H2BC11|H2BC12|H2AZ2
MCODE1	Reactome Gene Sets	6	R-HSA-9759476	Regulation of Homotypic Cell-Cell Adhesion	NA	-47	95	49	30238	217	38	26	68	7.5	H2AC8|H2BC5|H2BC3|H4C9|H2AC14|H2AC4|H2BC13|H2BC15|H2BC14|H2BC9|H2BC17|H3C1|H3C4|H3C11|H3C12|H3C2|H4C1|H4C6|H4C12|H4C11|H4C8|H4C2|H4C5|H2BC11|H2BC12|H2AZ2
MCODE1	Reactome Gene Sets	6	R-HSA-201681	TCF dependent signaling in response to WNT	NA	-47	95	49	30238	217	38	26	68	7.5	H2AC8|H2BC5|H2BC3|H4C9|H2AC14|H2AC4|H2BC13|H2BC15|H2BC14|H2BC9|H2BC17|H3C1|H3C4|H3C11|H3C12|H3C2|H4C1|H4C6|H4C12|H4C11|H4C8|H4C2|H4C5|H2BC11|H2BC12|H2AZ2
MCODE1	Reactome Gene Sets	6	R-HSA-9670095	Inhibition of DNA recombination at telomere	NA	-47	250	72	30238	67	38	21	55	8.1	H2AC8|H2BC5|H2BC3|H4C9|H2AC14|H2AC4|H2BC13|H2BC15|H2BC14|H2BC9|H2BC17|H4C1|H4C6|H4C12|H4C11|H4C8|H4C2|H4C5|H2BC11|H2BC12|H2AZ2
MCODE1	Reactome Gene Sets	6	R-HSA-8878171	Transcriptional regulation by RUNX1	NA	-47	94	49	30238	221	38	26	68	7.5	H2AC8|H2BC5|H2BC3|H4C9|H2AC14|H2AC4|H2BC13|H2BC15|H2BC14|H2BC9|H2BC17|H3C1|H3C4|H3C11|H3C12|H3C2|H4C1|H4C6|H4C12|H4C11|H4C8|H4C2|H4C5|H2BC11|H2BC12|H2AZ2
MCODE1	Reactome Gene Sets	6	R-HSA-8939211	ESR-mediated signaling	NA	-47	93	49	30238	222	38	26	68	7.5	H2AC8|H2BC5|H2BC3|H4C9|H2AC14|H2AC4|H2BC13|H2BC15|H2BC14|H2BC9|H2BC17|H3C1|H3C4|H3C11|H3C12|H3C2|H4C1|H4C6|H4C12|H4C11|H4C8|H4C2|H4C5|H2BC11|H2BC12|H2AZ2
MCODE1	Reactome Gene Sets	6	R-HSA-157118	Signaling by NOTCH	NA	-46	91	48	30238	228	38	26	68	7.5	H2AC8|H2BC5|H2BC3|H4C9|H2AC14|H2AC4|H2BC13|H2BC15|H2BC14|H2BC9|H2BC17|H3C1|H3C4|H3C11|H3C12|H3C2|H4C1|H4C6|H4C12|H4C11|H4C8|H4C2|H4C5|H2BC11|H2BC12|H2AZ2
MCODE1	Reactome Gene Sets	6	R-HSA-2559586	DNA Damage/Telomere Stress Induced Senescence	NA	-46	230	69	30238	73	38	21	55	8.1	H2AC8|H2BC5|H2BC3|H4C9|H2AC14|H2AC4|H2BC13|H2BC15|H2BC14|H2BC9|H2BC17|H4C1|H4C6|H4C12|H4C11|H4C8|H4C2|H4C5|H2BC11|H2BC12|H2AZ2
MCODE1	Reactome Gene Sets	6	R-HSA-774815	Nucleosome assembly	NA	-46	230	69	30238	73	38	21	55	8.1	H2AC8|H2BC5|H2BC3|H4C9|H2AC14|H2AC4|H2BC13|H2BC15|H2BC14|H2BC9|H2BC17|H4C1|H4C6|H4C12|H4C11|H4C8|H4C2|H4C5|H2BC11|H2BC12|H2AZ2
MCODE1	Reactome Gene Sets	6	R-HSA-606279	Deposition of new CENPA-containing nucleosomes at the centromere	NA	-46	230	69	30238	73	38	21	55	8.1	H2AC8|H2BC5|H2BC3|H4C9|H2AC14|H2AC4|H2BC13|H2BC15|H2BC14|H2BC9|H2BC17|H4C1|H4C6|H4C12|H4C11|H4C8|H4C2|H4C5|H2BC11|H2BC12|H2AZ2
MCODE1	Reactome Gene Sets	6	R-HSA-418990	Adherens junctions interactions	NA	-46	86	47	30238	240	38	26	68	7.5	H2AC8|H2BC5|H2BC3|H4C9|H2AC14|H2AC4|H2BC13|H2BC15|H2BC14|H2BC9|H2BC17|H3C1|H3C4|H3C11|H3C12|H3C2|H4C1|H4C6|H4C12|H4C11|H4C8|H4C2|H4C5|H2BC11|H2BC12|H2AZ2
MCODE1	Reactome Gene Sets	6	R-HSA-1221632	Meiotic synapsis	NA	-45	210	67	30238	78	38	21	55	8.1	H2AC8|H2BC5|H2BC3|H4C9|H2AC14|H2AC4|H2BC13|H2BC15|H2BC14|H2BC9|H2BC17|H4C1|H4C6|H4C12|H4C11|H4C8|H4C2|H4C5|H2BC11|H2BC12|H2AZ2
MCODE1	Reactome Gene Sets	6	R-HSA-212165	Epigenetic regulation of gene expression	NA	-45	68	42	30238	317	38	27	71	7.4	H2AC8|H2BC5|H2BC3|H4C9|H2AC14|H2AC4|H2BC13|H2BC15|H2BC14|H2BC9|H2BC17|H3C1|H3C4|H3C11|H3C12|H3C2|H4C1|H4C6|H4C12|H4C11|H4C8|H4C2|H4C5|H2BC11|POLR1H|H2BC12|H2AZ2
MCODE1	Reactome Gene Sets	6	R-HSA-421270	Cell-cell junction organization	NA	-44	76	44	30238	272	38	26	68	7.5	H2AC8|H2BC5|H2BC3|H4C9|H2AC14|H2AC4|H2BC13|H2BC15|H2BC14|H2BC9|H2BC17|H3C1|H3C4|H3C11|H3C12|H3C2|H4C1|H4C6|H4C12|H4C11|H4C8|H4C2|H4C5|H2BC11|H2BC12|H2AZ2
MCODE1	Reactome Gene Sets	6	R-HSA-73884	Base Excision Repair	NA	-44	190	62	30238	90	38	21	55	8.1	H2AC8|H2BC5|H2BC3|H4C9|H2AC14|H2AC4|H2BC13|H2BC15|H2BC14|H2BC9|H2BC17|H4C1|H4C6|H4C12|H4C11|H4C8|H4C2|H4C5|H2BC11|H2BC12|H2AZ2
MCODE1	Reactome Gene Sets	6	R-HSA-9006931	Signaling by Nuclear Receptors	NA	-43	70	42	30238	296	38	26	68	7.5	H2AC8|H2BC5|H2BC3|H4C9|H2AC14|H2AC4|H2BC13|H2BC15|H2BC14|H2BC9|H2BC17|H3C1|H3C4|H3C11|H3C12|H3C2|H4C1|H4C6|H4C12|H4C11|H4C8|H4C2|H4C5|H2BC11|H2BC12|H2AZ2
MCODE1	Reactome Gene Sets	6	R-HSA-446728	Cell junction organization	NA	-43	69	42	30238	298	38	26	68	7.5	H2AC8|H2BC5|H2BC3|H4C9|H2AC14|H2AC4|H2BC13|H2BC15|H2BC14|H2BC9|H2BC17|H3C1|H3C4|H3C11|H3C12|H3C2|H4C1|H4C6|H4C12|H4C11|H4C8|H4C2|H4C5|H2BC11|H2BC12|H2AZ2
MCODE1	Reactome Gene Sets	6	R-HSA-195721	Signaling by WNT	NA	-43	65	41	30238	316	38	26	68	7.5	H2AC8|H2BC5|H2BC3|H4C9|H2AC14|H2AC4|H2BC13|H2BC15|H2BC14|H2BC9|H2BC17|H3C1|H3C4|H3C11|H3C12|H3C2|H4C1|H4C6|H4C12|H4C11|H4C8|H4C2|H4C5|H2BC11|H2BC12|H2AZ2
MCODE1	Reactome Gene Sets	6	R-HSA-195258	RHO GTPase Effectors	NA	-42	63	40	30238	326	38	26	68	7.5	H2AC8|H2BC5|H2BC3|H4C9|H2AC14|H2AC4|H2BC13|H2BC15|H2BC14|H2BC9|H2BC17|H3C1|H3C4|H3C11|H3C12|H3C2|H4C1|H4C6|H4C12|H4C11|H4C8|H4C2|H4C5|H2BC11|H2BC12|H2AZ2
MCODE1	Reactome Gene Sets	6	R-HSA-1500931	Cell-Cell communication	NA	-42	62	40	30238	334	38	26	68	7.5	H2AC8|H2BC5|H2BC3|H4C9|H2AC14|H2AC4|H2BC13|H2BC15|H2BC14|H2BC9|H2BC17|H3C1|H3C4|H3C11|H3C12|H3C2|H4C1|H4C6|H4C12|H4C11|H4C8|H4C2|H4C5|H2BC11|H2BC12|H2AZ2
MCODE1	Reactome Gene Sets	6	R-HSA-157579	Telomere Maintenance	NA	-41	150	56	30238	112	38	21	55	8.1	H2AC8|H2BC5|H2BC3|H4C9|H2AC14|H2AC4|H2BC13|H2BC15|H2BC14|H2BC9|H2BC17|H4C1|H4C6|H4C12|H4C11|H4C8|H4C2|H4C5|H2BC11|H2BC12|H2AZ2
MCODE1	Reactome Gene Sets	6	R-HSA-9821993	Replacement of protamines by nucleosomes in the male pronucleus	NA	-40	320	74	30238	42	38	17	45	8.1	H2BC5|H2BC3|H4C9|H2BC13|H2BC15|H2BC14|H2BC9|H2BC17|H4C1|H4C6|H4C12|H4C11|H4C8|H4C2|H4C5|H2BC11|H2BC12
MCODE1	Reactome Gene Sets	6	R-HSA-68886	M Phase	NA	-40	51	36	30238	406	38	26	68	7.5	H2AC8|H2BC5|H2BC3|H4C9|H2AC14|H2AC4|H2BC13|H2BC15|H2BC14|H2BC9|H2BC17|H3C1|H3C4|H3C11|H3C12|H3C2|H4C1|H4C6|H4C12|H4C11|H4C8|H4C2|H4C5|H2BC11|H2BC12|H2AZ2
MCODE1	GO Biological Processes	19	GO:0006338	chromatin remodeling	19_GO:0009987 cellular process	-40	33	30	30238	700	38	29	76	6.9	H2AC8|H2BC3|H4C9|H2AC13|H2AC15|H2AC16|H2AC4|H2AC17|H2BC13|H2BC15|H2BC14|H2BC9|H2BC17|H3C1|H3C4|H3C11|H3C12|H3C2|H4C1|H4C6|H4C12|H4C11|H4C8|H4C2|H4C5|H2AC11|H2BC11|H2AC12|H2AZ2
MCODE1	Reactome Gene Sets	6	R-HSA-73886	Chromosome Maintenance	NA	-39	120	50	30238	140	38	21	55	8.1	H2AC8|H2BC5|H2BC3|H4C9|H2AC14|H2AC4|H2BC13|H2BC15|H2BC14|H2BC9|H2BC17|H4C1|H4C6|H4C12|H4C11|H4C8|H4C2|H4C5|H2BC11|H2BC12|H2AZ2
MCODE1	GO Biological Processes	19	GO:0006334	nucleosome assembly	19_GO:0009987 cellular process	-38	130	51	30238	120	38	20	53	8.1	H2BC3|H4C9|H2BC13|H2BC15|H2BC14|H2BC9|H2BC17|H3C1|H3C4|H3C11|H3C12|H3C2|H4C1|H4C6|H4C12|H4C11|H4C8|H4C2|H4C5|H2BC11
MCODE1	GO Biological Processes	19	GO:0034728	nucleosome organization	19_GO:0009987 cellular process	-37	110	47	30238	140	38	20	53	8.1	H2BC3|H4C9|H2BC13|H2BC15|H2BC14|H2BC9|H2BC17|H3C1|H3C4|H3C11|H3C12|H3C2|H4C1|H4C6|H4C12|H4C11|H4C8|H4C2|H4C5|H2BC11
MCODE1	Reactome Gene Sets	6	R-HSA-69278	Cell Cycle, Mitotic	NA	-36	37	31	30238	554	38	26	68	7.5	H2AC8|H2BC5|H2BC3|H4C9|H2AC14|H2AC4|H2BC13|H2BC15|H2BC14|H2BC9|H2BC17|H3C1|H3C4|H3C11|H3C12|H3C2|H4C1|H4C6|H4C12|H4C11|H4C8|H4C2|H4C5|H2BC11|H2BC12|H2AZ2
MCODE1	Reactome Gene Sets	6	R-HSA-2262752	Cellular responses to stress	NA	-36	28	27	30238	790	38	28	74	7.1	H2AC8|H2BC5|H2BC3|HSPA1L|H4C9|H2AC14|H2AC4|H2BC13|H2BC15|H2BC14|H2BC9|H2BC17|H3C1|H3C4|H3C11|H3C12|H3C2|H4C1|H4C6|H4C12|H4C11|H4C8|H4C2|H4C5|EIF2S2|H2BC11|H2BC12|H2AZ2
MCODE1	Reactome Gene Sets	6	R-HSA-5693571	Nonhomologous End-Joining (NHEJ)	NA	-36	200	58	30238	68	38	17	45	8.1	H2BC5|H2BC3|H4C9|H2BC13|H2BC15|H2BC14|H2BC9|H2BC17|H4C1|H4C6|H4C12|H4C11|H4C8|H4C2|H4C5|H2BC11|H2BC12
MCODE1	Reactome Gene Sets	6	R-HSA-5693565	Recruitment and ATM-mediated phosphorylation of repair and signaling proteins at DNA double strand breaks	NA	-34	180	54	30238	77	38	17	45	8.1	H2BC5|H2BC3|H4C9|H2BC13|H2BC15|H2BC14|H2BC9|H2BC17|H4C1|H4C6|H4C12|H4C11|H4C8|H4C2|H4C5|H2BC11|H2BC12
MCODE1	Reactome Gene Sets	6	R-HSA-5693606	DNA Double Strand Break Response	NA	-34	170	54	30238	78	38	17	45	8.1	H2BC5|H2BC3|H4C9|H2BC13|H2BC15|H2BC14|H2BC9|H2BC17|H4C1|H4C6|H4C12|H4C11|H4C8|H4C2|H4C5|H2BC11|H2BC12
MCODE1	Reactome Gene Sets	6	R-HSA-1640170	Cell Cycle	NA	-34	30	27	30238	684	38	26	68	7.5	H2AC8|H2BC5|H2BC3|H4C9|H2AC14|H2AC4|H2BC13|H2BC15|H2BC14|H2BC9|H2BC17|H3C1|H3C4|H3C11|H3C12|H3C2|H4C1|H4C6|H4C12|H4C11|H4C8|H4C2|H4C5|H2BC11|H2BC12|H2AZ2
MCODE1	Reactome Gene Sets	6	R-HSA-194315	Signaling by Rho GTPases	NA	-33	29	27	30238	702	38	26	68	7.5	H2AC8|H2BC5|H2BC3|H4C9|H2AC14|H2AC4|H2BC13|H2BC15|H2BC14|H2BC9|H2BC17|H3C1|H3C4|H3C11|H3C12|H3C2|H4C1|H4C6|H4C12|H4C11|H4C8|H4C2|H4C5|H2BC11|H2BC12|H2AZ2
MCODE1	Reactome Gene Sets	6	R-HSA-9716542	Signaling by Rho GTPases, Miro GTPases and RHOBTB3	NA	-33	29	27	30238	718	38	26	68	7.5	H2AC8|H2BC5|H2BC3|H4C9|H2AC14|H2AC4|H2BC13|H2BC15|H2BC14|H2BC9|H2BC17|H3C1|H3C4|H3C11|H3C12|H3C2|H4C1|H4C6|H4C12|H4C11|H4C8|H4C2|H4C5|H2BC11|H2BC12|H2AZ2
MCODE1	Reactome Gene Sets	6	R-HSA-69473	G2/M DNA damage checkpoint	NA	-33	140	49	30238	96	38	17	45	8.1	H2BC5|H2BC3|H4C9|H2BC13|H2BC15|H2BC14|H2BC9|H2BC17|H4C1|H4C6|H4C12|H4C11|H4C8|H4C2|H4C5|H2BC11|H2BC12
MCODE1	Reactome Gene Sets	6	R-HSA-5693607	Processing of DNA double-strand break ends	NA	-33	140	48	30238	97	38	17	45	8.1	H2BC5|H2BC3|H4C9|H2BC13|H2BC15|H2BC14|H2BC9|H2BC17|H4C1|H4C6|H4C12|H4C11|H4C8|H4C2|H4C5|H2BC11|H2BC12
MCODE1	GO Biological Processes	19	GO:0065004	protein-DNA complex assembly	19_GO:0009987 cellular process	-32	69	37	30238	232	38	20	53	8.1	H2BC3|H4C9|H2BC13|H2BC15|H2BC14|H2BC9|H2BC17|H3C1|H3C4|H3C11|H3C12|H3C2|H4C1|H4C6|H4C12|H4C11|H4C8|H4C2|H4C5|H2BC11
MCODE1	GO Biological Processes	19	GO:0071824	protein-DNA complex organization	19_GO:0009987 cellular process	-31	63	35	30238	252	38	20	53	8.1	H2BC3|H4C9|H2BC13|H2BC15|H2BC14|H2BC9|H2BC17|H3C1|H3C4|H3C11|H3C12|H3C2|H4C1|H4C6|H4C12|H4C11|H4C8|H4C2|H4C5|H2BC11
MCODE1	Reactome Gene Sets	6	R-HSA-73894	DNA Repair	NA	-31	50	32	30238	334	38	21	55	8.1	H2AC8|H2BC5|H2BC3|H4C9|H2AC14|H2AC4|H2BC13|H2BC15|H2BC14|H2BC9|H2BC17|H4C1|H4C6|H4C12|H4C11|H4C8|H4C2|H4C5|H2BC11|H2BC12|H2AZ2
MCODE1	Reactome Gene Sets	6	R-HSA-5693567	HDR through Homologous Recombination (HRR) or Single Strand Annealing (SSA)	NA	-30	100	41	30238	134	38	17	45	8.1	H2BC5|H2BC3|H4C9|H2BC13|H2BC15|H2BC14|H2BC9|H2BC17|H4C1|H4C6|H4C12|H4C11|H4C8|H4C2|H4C5|H2BC11|H2BC12
MCODE1	Reactome Gene Sets	6	R-HSA-5693538	Homology Directed Repair	NA	-30	97	40	30238	140	38	17	45	8.1	H2BC5|H2BC3|H4C9|H2BC13|H2BC15|H2BC14|H2BC9|H2BC17|H4C1|H4C6|H4C12|H4C11|H4C8|H4C2|H4C5|H2BC11|H2BC12
MCODE1	Reactome Gene Sets	6	R-HSA-5689880	Ub-specific processing proteases	NA	-29	71	35	30238	203	38	18	47	8.1	H2AC8|H2BC5|H2BC3|H2AC13|H2AC15|H2AC14|H2AC16|H2AC4|H2AC17|H2BC13|H2BC15|H2BC14|H2BC9|H2BC17|H2AC11|H2BC11|H2AC12|H2BC12
MCODE1	Reactome Gene Sets	6	R-HSA-69481	G2/M Checkpoints	NA	-29	87	38	30238	156	38	17	45	8.1	H2BC5|H2BC3|H4C9|H2BC13|H2BC15|H2BC14|H2BC9|H2BC17|H4C1|H4C6|H4C12|H4C11|H4C8|H4C2|H4C5|H2BC11|H2BC12
MCODE1	Reactome Gene Sets	6	R-HSA-5693532	DNA Double-Strand Break Repair	NA	-28	80	36	30238	170	38	17	45	8.1	H2BC5|H2BC3|H4C9|H2BC13|H2BC15|H2BC14|H2BC9|H2BC17|H4C1|H4C6|H4C12|H4C11|H4C8|H4C2|H4C5|H2BC11|H2BC12
MCODE1	GO Biological Processes	19	GO:0061644	protein localization to CENP-A containing chromatin	19_GO:0051179 localization	-28	490	73	30238	18	38	11	29	7.4	H2AC8|H4C9|H2AC4|H4C1|H4C6|H4C12|H4C11|H4C8|H4C2|H4C5|H2BC11
MCODE1	Reactome Gene Sets	6	R-HSA-3214842	HDMs demethylate histones	NA	-27	210	52	30238	50	38	13	34	7.7	H4C9|H3C1|H3C4|H3C11|H3C12|H3C2|H4C1|H4C6|H4C12|H4C11|H4C8|H4C2|H4C5
MCODE1	KEGG Pathway	24	hsa05203	Viral carcinogenesis	NA	-27	66	33	30238	205	38	17	45	8.1	H2BC5|H2BC3|H4C9|H2BC13|H2BC15|H2BC14|H2BC9|H2BC17|H4C1|H4C6|H4C12|H4C11|H4C8|H4C2|H4C5|H2BC11|H2BC12
MCODE1	Reactome Gene Sets	6	R-HSA-5688426	Deubiquitination	NA	-26	51	30	30238	279	38	18	47	8.1	H2AC8|H2BC5|H2BC3|H2AC13|H2AC15|H2AC14|H2AC16|H2AC4|H2AC17|H2BC13|H2BC15|H2BC14|H2BC9|H2BC17|H2AC11|H2BC11|H2AC12|H2BC12
MCODE1	Reactome Gene Sets	6	R-HSA-3214841	PKMTs methylate histone lysines	NA	-25	150	44	30238	70	38	13	34	7.7	H4C9|H3C1|H3C4|H3C11|H3C12|H3C2|H4C1|H4C6|H4C12|H4C11|H4C8|H4C2|H4C5
MCODE1	Reactome Gene Sets	6	R-HSA-69620	Cell Cycle Checkpoints	NA	-24	47	28	30238	285	38	17	45	8.1	H2BC5|H2BC3|H4C9|H2BC13|H2BC15|H2BC14|H2BC9|H2BC17|H4C1|H4C6|H4C12|H4C11|H4C8|H4C2|H4C5|H2BC11|H2BC12
MCODE1	GO Biological Processes	19	GO:0071459	protein localization to chromosome, centromeric region	19_GO:0051179 localization	-23	220	50	30238	39	38	11	29	7.4	H2AC8|H4C9|H2AC4|H4C1|H4C6|H4C12|H4C11|H4C8|H4C2|H4C5|H2BC11
MCODE1	WikiPathways	27	WP2369	Histone modifications	NA	-23	150	42	30238	65	38	12	32	7.5	H4C9|H3C1|H3C4|H3C11|H3C12|H4C1|H4C6|H4C12|H4C11|H4C8|H4C2|H4C5
MCODE1	WikiPathways	27	WP5366	NF1 copy number variation syndrome	NA	-22	95	35	30238	109	38	13	34	7.7	H4C9|H3C1|H3C4|H3C11|H3C12|H3C2|H4C1|H4C6|H4C12|H4C11|H4C8|H4C2|H4C5
MCODE1	GO Biological Processes	19	GO:0032200	telomere organization	19_GO:0009987 cellular process	-21	78	32	30238	132	38	13	34	7.7	H4C9|H3C1|H3C4|H3C11|H3C12|H3C2|H4C1|H4C6|H4C12|H4C11|H4C8|H4C2|H4C5
MCODE1	GO Biological Processes	19	GO:0071168	protein localization to chromatin	19_GO:0051179 localization	-21	140	40	30238	61	38	11	29	7.4	H2AC8|H4C9|H2AC4|H4C1|H4C6|H4C12|H4C11|H4C8|H4C2|H4C5|H2BC11
MCODE1	Reactome Gene Sets	6	R-HSA-5689901	Metalloprotease DUBs	NA	-18	190	42	30238	37	38	9	24	6.9	H2AC8|H2AC13|H2AC15|H2AC14|H2AC16|H2AC4|H2AC17|H2AC11|H2AC12
MCODE1	GO Biological Processes	19	GO:0045653	negative regulation of megakaryocyte differentiation	19_GO:0002376 immune system process	-18	320	50	30238	20	38	8	21	6.6	H4C9|H4C1|H4C6|H4C12|H4C11|H4C8|H4C2|H4C5
MCODE1	GO Biological Processes	19	GO:0040029	epigenetic regulation of gene expression	19_GO:0050789 regulation of biological process	-18	36	22	30238	309	38	14	37	7.8	H2AC8|H2AC13|H2AC15|H2AC16|H2AC4|H2AC17|H3C1|H3C4|H3C11|H3C12|H3C2|H2AC11|H2AC12|H2AZ2
MCODE1	GO Biological Processes	19	GO:0034502	protein localization to chromosome	19_GO:0051179 localization	-17	72	28	30238	122	38	11	29	7.4	H2AC8|H4C9|H2AC4|H4C1|H4C6|H4C12|H4C11|H4C8|H4C2|H4C5|H2BC11
MCODE1	Reactome Gene Sets	6	R-HSA-8866654	E3 ubiquitin ligases ubiquitinate target proteins	NA	-17	120	33	30238	58	38	9	24	6.9	H2BC5|H2BC3|H2BC13|H2BC15|H2BC14|H2BC9|H2BC17|H2BC11|H2BC12
MCODE1	GO Biological Processes	19	GO:0045652	regulation of megakaryocyte differentiation	19_GO:0002376 immune system process	-16	170	36	30238	38	38	8	21	6.6	H4C9|H4C1|H4C6|H4C12|H4C11|H4C8|H4C2|H4C5
MCODE1	KEGG Pathway	24	hsa03082	ATP-dependent chromatin remodeling	NA	-16	68	26	30238	117	38	10	26	7.1	H2AC8|H2AC13|H2AC15|H2AC14|H2AC16|H2AC4|H2AC17|H2AC11|H2AC12|H2AZ2
MCODE1	Reactome Gene Sets	6	R-HSA-8852135	Protein ubiquitination	NA	-15	92	28	30238	78	38	9	24	6.9	H2BC5|H2BC3|H2BC13|H2BC15|H2BC14|H2BC9|H2BC17|H2BC11|H2BC12
MCODE1	Reactome Gene Sets	6	R-HSA-5689603	UCH proteinases	NA	-15	82	27	30238	87	38	9	24	6.9	H2AC8|H2AC13|H2AC15|H2AC14|H2AC16|H2AC4|H2AC17|H2AC11|H2AC12
MCODE1	KEGG Pathway	24	hsa04217	Necroptosis	NA	-14	50	22	30238	159	38	10	26	7.1	H2AC8|H2AC13|H2AC15|H2AC14|H2AC16|H2AC4|H2AC17|H2AC11|H2AC12|H2AZ2
MCODE1	GO Biological Processes	19	GO:0051276	chromosome organization	19_GO:0009987 cellular process	-14	23	17	30238	453	38	13	34	7.7	H4C9|H3C1|H3C4|H3C11|H3C12|H3C2|H4C1|H4C6|H4C12|H4C11|H4C8|H4C2|H4C5
MCODE1	Reactome Gene Sets	6	R-HSA-4551638	SUMOylation of chromatin organization proteins	NA	-14	90	27	30238	71	38	8	21	6.6	H4C9|H4C1|H4C6|H4C12|H4C11|H4C8|H4C2|H4C5
MCODE1	WikiPathways	27	WP5114	Nucleotide excision repair in xeroderma pigmentosum	NA	-13	85	26	30238	75	38	8	21	6.6	H4C9|H4C1|H4C6|H4C12|H4C11|H4C8|H4C2|H4C5
MCODE1	GO Biological Processes	19	GO:0031507	heterochromatin formation	19_GO:0048519 negative regulation of biological process	-13	46	20	30238	155	38	9	24	6.9	H2AC8|H2AC13|H2AC15|H2AC16|H2AC4|H2AC17|H2AC11|H2AC12|H2AZ2
MCODE1	GO Biological Processes	19	GO:0045638	negative regulation of myeloid cell differentiation	19_GO:0002376 immune system process	-12	62	22	30238	102	38	8	21	6.6	H4C9|H4C1|H4C6|H4C12|H4C11|H4C8|H4C2|H4C5
MCODE1	GO Biological Processes	19	GO:0045814	negative regulation of gene expression, epigenetic	19_GO:0048519 negative regulation of biological process	-11	35	17	30238	204	38	9	24	6.9	H2AC8|H2AC13|H2AC15|H2AC16|H2AC4|H2AC17|H2AC11|H2AC12|H2AZ2
MCODE1	Reactome Gene Sets	6	R-HSA-3108232	SUMO E3 ligases SUMOylate target proteins	NA	-10	35	16	30238	183	38	8	21	6.6	H4C9|H4C1|H4C6|H4C12|H4C11|H4C8|H4C2|H4C5
MCODE1	Reactome Gene Sets	6	R-HSA-2990846	SUMOylation	NA	-10	34	16	30238	189	38	8	21	6.6	H4C9|H4C1|H4C6|H4C12|H4C11|H4C8|H4C2|H4C5
MCODE1	GO Biological Processes	19	GO:0045637	regulation of myeloid cell differentiation	19_GO:0002376 immune system process	-9.4	28	15	30238	227	38	8	21	6.6	H4C9|H4C1|H4C6|H4C12|H4C11|H4C8|H4C2|H4C5
MCODE1	WikiPathways	27	WP4553	FBXL10 enhancement of MAP ERK signaling in diffuse large B cell lymphoma	NA	-9.3	120	24	30238	33	38	5	13	5.5	H3C1|H3C4|H3C11|H3C12|H2AZ2
MCODE1	Reactome Gene Sets	6	R-HSA-1266695	Interleukin-7 signaling	NA	-9.1	110	23	30238	36	38	5	13	5.5	H3C1|H3C4|H3C11|H3C12|H3C2
MCODE1	WikiPathways	27	WP4320	Effect of progerin on genes involved in progeria	NA	-9	110	23	30238	37	38	5	13	5.5	H3C1|H3C4|H3C11|H3C12|H3C2
MCODE1	GO Biological Processes	19	GO:1903706	regulation of hemopoiesis	19_GO:0002376 immune system process	-7.2	14	10	30238	443	38	8	21	6.6	H4C9|H4C1|H4C6|H4C12|H4C11|H4C8|H4C2|H4C5
MCODE1	Reactome Gene Sets	6	R-HSA-983231	Factors involved in megakaryocyte development and platelet production	NA	-7.2	28	13	30238	170	38	6	16	5.9	PRKAR1B|H3C1|H3C4|H3C11|H3C12|H3C2
MCODE1	KEGG Pathway	24	hsa05131	Shigellosis	NA	-6.1	19	10	30238	253	38	6	16	5.9	HK1|H3C1|H3C4|H3C11|H3C12|H3C2
MCODE1	GO Biological Processes	19	GO:0045596	negative regulation of cell differentiation	19_GO:0032502 developmental process	-5.4	8.4	7.3	30238	757	38	8	21	6.6	H4C9|H4C1|H4C6|H4C12|H4C11|H4C8|H4C2|H4C5
MCODE1	KEGG Pathway	24	hsa05202	Transcriptional misregulation in cancer	NA	-5.3	20	9.5	30238	201	38	5	13	5.5	H3C1|H3C4|H3C11|H3C12|H3C2
MCODE1	Reactome Gene Sets	6	R-HSA-1280215	Cytokine Signaling in Immune system	NA	-4.3	7.2	6.2	30238	776	38	7	18	6.3	HSPA1L|H3C1|H3C4|H3C11|H3C12|H3C2|EIF2S2
MCODE1	Reactome Gene Sets	6	R-HSA-109582	Hemostasis	NA	-3.9	7.7	6	30238	621	38	6	16	5.9	PRKAR1B|H3C1|H3C4|H3C11|H3C12|H3C2
MCODE1	Reactome Gene Sets	6	R-HSA-449147	Signaling by Interleukins	NA	-3.6	8.7	5.9	30238	455	38	5	13	5.5	H3C1|H3C4|H3C11|H3C12|H3C2
MCODE2	KEGG Pathway	24	hsa05330	Allograft rejection	NA	-40	720	100	30238	39	15	14	93	6.4	HLA-A|HLA-B|HLA-C|HLA-DMA|HLA-DOA|HLA-DOB|HLA-DPB1|HLA-DQA1|HLA-DQA2|HLA-DQB1|HLA-DQB2|HLA-DRB1|HLA-DRB5|HLA-E
MCODE2	KEGG Pathway	24	hsa04940	Type I diabetes mellitus	NA	-40	640	95	30238	44	15	14	93	6.4	HLA-A|HLA-B|HLA-C|HLA-DMA|HLA-DOA|HLA-DOB|HLA-DPB1|HLA-DQA1|HLA-DQA2|HLA-DQB1|HLA-DQB2|HLA-DRB1|HLA-DRB5|HLA-E
MCODE2	KEGG Pathway	24	hsa05332	Graft-versus-host disease	NA	-39	630	94	30238	45	15	14	93	6.4	HLA-A|HLA-B|HLA-C|HLA-DMA|HLA-DOA|HLA-DOB|HLA-DPB1|HLA-DQA1|HLA-DQA2|HLA-DQB1|HLA-DQB2|HLA-DRB1|HLA-DRB5|HLA-E
MCODE2	KEGG Pathway	24	hsa05320	Autoimmune thyroid disease	NA	-38	520	85	30238	54	15	14	93	6.4	HLA-A|HLA-B|HLA-C|HLA-DMA|HLA-DOA|HLA-DOB|HLA-DPB1|HLA-DQA1|HLA-DQA2|HLA-DQB1|HLA-DQB2|HLA-DRB1|HLA-DRB5|HLA-E
MCODE2	GO Biological Processes	19	GO:0048002	antigen processing and presentation of peptide antigen	19_GO:0002376 immune system process	-36	410	76	30238	69	15	14	93	6.4	HLA-A|HLA-B|HLA-C|HLA-DMA|HLA-DOA|HLA-DOB|HLA-DPB1|HLA-DQA1|HLA-DQA2|HLA-DQB1|HLA-DQB2|HLA-DRB1|HLA-DRB5|HLA-E
MCODE2	KEGG Pathway	24	hsa05416	Viral myocarditis	NA	-36	400	75	30238	70	15	14	93	6.4	HLA-A|HLA-B|HLA-C|HLA-DMA|HLA-DOA|HLA-DOB|HLA-DPB1|HLA-DQA1|HLA-DQA2|HLA-DQB1|HLA-DQB2|HLA-DRB1|HLA-DRB5|HLA-E
MCODE2	KEGG Pathway	24	hsa04612	Antigen processing and presentation	NA	-35	350	70	30238	81	15	14	93	6.4	HLA-A|HLA-B|HLA-C|HLA-DMA|HLA-DOA|HLA-DOB|HLA-DPB1|HLA-DQA1|HLA-DQA2|HLA-DQB1|HLA-DQB2|HLA-DRB1|HLA-DRB5|HLA-E
MCODE2	GO Biological Processes	19	GO:0019882	antigen processing and presentation	19_GO:0002376 immune system process	-34	270	62	30238	104	15	14	93	6.4	HLA-A|HLA-B|HLA-C|HLA-DMA|HLA-DOA|HLA-DOB|HLA-DPB1|HLA-DQA1|HLA-DQA2|HLA-DQB1|HLA-DQB2|HLA-DRB1|HLA-DRB5|HLA-E
MCODE2	GO Biological Processes	19	GO:0002478	antigen processing and presentation of exogenous peptide antigen	19_GO:0002376 immune system process	-33	590	84	30238	41	15	12	80	10	HLA-A|HLA-DMA|HLA-DOA|HLA-DOB|HLA-DPB1|HLA-DQA1|HLA-DQA2|HLA-DQB1|HLA-DQB2|HLA-DRB1|HLA-DRB5|HLA-E
MCODE2	WikiPathways	27	WP4217	Ebola virus infection in host	NA	-32	220	55	30238	129	15	14	93	6.4	HLA-A|HLA-B|HLA-C|HLA-DMA|HLA-DOA|HLA-DOB|HLA-DPB1|HLA-DQA1|HLA-DQA2|HLA-DQB1|HLA-DQB2|HLA-DRB1|HLA-DRB5|HLA-E
MCODE2	GO Biological Processes	19	GO:0002396	MHC protein complex assembly	19_GO:0009987 cellular process	-32	920	100	30238	24	15	11	73	11	HLA-A|HLA-DMA|HLA-DOA|HLA-DOB|HLA-DPB1|HLA-DQA1|HLA-DQA2|HLA-DQB1|HLA-DQB2|HLA-DRB1|HLA-DRB5
MCODE2	GO Biological Processes	19	GO:0002501	peptide antigen assembly with MHC protein complex	19_GO:0002376 immune system process	-32	920	100	30238	24	15	11	73	11	HLA-A|HLA-DMA|HLA-DOA|HLA-DOB|HLA-DPB1|HLA-DQA1|HLA-DQA2|HLA-DQB1|HLA-DQB2|HLA-DRB1|HLA-DRB5
MCODE2	GO Biological Processes	19	GO:0019884	antigen processing and presentation of exogenous antigen	19_GO:0002376 immune system process	-31	480	76	30238	50	15	12	80	10	HLA-A|HLA-DMA|HLA-DOA|HLA-DOB|HLA-DPB1|HLA-DQA1|HLA-DQA2|HLA-DQB1|HLA-DQB2|HLA-DRB1|HLA-DRB5|HLA-E
MCODE2	WikiPathways	27	WP2328	Allograft rejection	NA	-31	290	61	30238	90	15	13	87	8.8	HLA-A|HLA-B|HLA-C|HLA-DMA|HLA-DOA|HLA-DOB|HLA-DPB1|HLA-DQA1|HLA-DQA2|HLA-DQB1|HLA-DRB1|HLA-DRB5|HLA-E
MCODE2	KEGG Pathway	24	hsa04145	Phagosome	NA	-31	180	50	30238	159	15	14	93	6.4	HLA-A|HLA-B|HLA-C|HLA-DMA|HLA-DOA|HLA-DOB|HLA-DPB1|HLA-DQA1|HLA-DQA2|HLA-DQB1|HLA-DQB2|HLA-DRB1|HLA-DRB5|HLA-E
MCODE2	KEGG Pathway	24	hsa04514	Cell adhesion molecules	NA	-31	180	50	30238	160	15	14	93	6.4	HLA-A|HLA-B|HLA-C|HLA-DMA|HLA-DOA|HLA-DOB|HLA-DPB1|HLA-DQA1|HLA-DQA2|HLA-DQB1|HLA-DQB2|HLA-DRB1|HLA-DRB5|HLA-E
MCODE2	GO Biological Processes	19	GO:0002399	MHC class II protein complex assembly	19_GO:0009987 cellular process	-31	1300	110	30238	16	15	10	67	12	HLA-DMA|HLA-DOA|HLA-DOB|HLA-DPB1|HLA-DQA1|HLA-DQA2|HLA-DQB1|HLA-DQB2|HLA-DRB1|HLA-DRB5
MCODE2	GO Biological Processes	19	GO:0002503	peptide antigen assembly with MHC class II protein complex	19_GO:0002376 immune system process	-31	1300	110	30238	16	15	10	67	12	HLA-DMA|HLA-DOA|HLA-DOB|HLA-DPB1|HLA-DQA1|HLA-DQA2|HLA-DQB1|HLA-DQB2|HLA-DRB1|HLA-DRB5
MCODE2	KEGG Pathway	24	hsa05168	Herpes simplex virus 1 infection	NA	-30	160	46	30238	182	15	14	93	6.4	HLA-A|HLA-B|HLA-C|HLA-DMA|HLA-DOA|HLA-DOB|HLA-DPB1|HLA-DQA1|HLA-DQA2|HLA-DQB1|HLA-DQB2|HLA-DRB1|HLA-DRB5|HLA-E
MCODE2	KEGG Pathway	24	hsa05169	Epstein-Barr virus infection	NA	-29	140	44	30238	204	15	14	93	6.4	HLA-A|HLA-B|HLA-C|HLA-DMA|HLA-DOA|HLA-DOB|HLA-DPB1|HLA-DQA1|HLA-DQA2|HLA-DQB1|HLA-DQB2|HLA-DRB1|HLA-DRB5|HLA-E
MCODE2	KEGG Pathway	24	hsa05166	Human T-cell leukemia virus 1 infection	NA	-29	130	42	30238	224	15	14	93	6.4	HLA-A|HLA-B|HLA-C|HLA-DMA|HLA-DOA|HLA-DOB|HLA-DPB1|HLA-DQA1|HLA-DQA2|HLA-DQB1|HLA-DQB2|HLA-DRB1|HLA-DRB5|HLA-E
MCODE2	GO Biological Processes	19	GO:0019886	antigen processing and presentation of exogenous peptide antigen via MHC class II	19_GO:0002376 immune system process	-27	650	81	30238	31	15	10	67	12	HLA-DMA|HLA-DOA|HLA-DOB|HLA-DPB1|HLA-DQA1|HLA-DQA2|HLA-DQB1|HLA-DQB2|HLA-DRB1|HLA-DRB5
MCODE2	KEGG Pathway	24	hsa05310	Asthma	NA	-27	630	79	30238	32	15	10	67	12	HLA-DMA|HLA-DOA|HLA-DOB|HLA-DPB1|HLA-DQA1|HLA-DQA2|HLA-DQB1|HLA-DQB2|HLA-DRB1|HLA-DRB5
MCODE2	GO Biological Processes	19	GO:0002495	antigen processing and presentation of peptide antigen via MHC class II	19_GO:0002376 immune system process	-27	610	78	30238	33	15	10	67	12	HLA-DMA|HLA-DOA|HLA-DOB|HLA-DPB1|HLA-DQA1|HLA-DQA2|HLA-DQB1|HLA-DQB2|HLA-DRB1|HLA-DRB5
MCODE2	GO Biological Processes	19	GO:0002504	antigen processing and presentation of peptide or polysaccharide antigen via MHC class II	19_GO:0002376 immune system process	-27	590	77	30238	34	15	10	67	12	HLA-DMA|HLA-DOA|HLA-DOB|HLA-DPB1|HLA-DQA1|HLA-DQA2|HLA-DQB1|HLA-DQB2|HLA-DRB1|HLA-DRB5
MCODE2	GO Biological Processes	19	GO:0050870	positive regulation of T cell activation	19_GO:0002376 immune system process	-25	98	36	30238	267	15	13	87	8.8	RUNX1|HLA-A|HLA-DMA|HLA-DOA|HLA-DOB|HLA-DPB1|HLA-DQA1|HLA-DQA2|HLA-DQB1|HLA-DQB2|HLA-DRB1|HLA-DRB5|HLA-E
MCODE2	KEGG Pathway	24	hsa04672	Intestinal immune network for IgA production	NA	-25	400	63	30238	50	15	10	67	12	HLA-DMA|HLA-DOA|HLA-DOB|HLA-DPB1|HLA-DQA1|HLA-DQA2|HLA-DQB1|HLA-DQB2|HLA-DRB1|HLA-DRB5
MCODE2	Reactome Gene Sets	6	R-HSA-877300	Interferon gamma signaling	NA	-25	230	50	30238	96	15	11	73	11	HLA-A|HLA-B|HLA-C|HLA-DPB1|HLA-DQA1|HLA-DQA2|HLA-DQB1|HLA-DQB2|HLA-DRB1|HLA-DRB5|HLA-E
MCODE2	GO Biological Processes	19	GO:1903039	positive regulation of leukocyte cell-cell adhesion	19_GO:0048518 positive regulation of biological process	-24	91	34	30238	289	15	13	87	8.8	RUNX1|HLA-A|HLA-DMA|HLA-DOA|HLA-DOB|HLA-DPB1|HLA-DQA1|HLA-DQA2|HLA-DQB1|HLA-DQB2|HLA-DRB1|HLA-DRB5|HLA-E
MCODE2	KEGG Pathway	24	hsa04659	Th17 cell differentiation	NA	-24	200	47	30238	109	15	11	73	11	RUNX1|HLA-DMA|HLA-DOA|HLA-DOB|HLA-DPB1|HLA-DQA1|HLA-DQA2|HLA-DQB1|HLA-DQB2|HLA-DRB1|HLA-DRB5
MCODE2	KEGG Pathway	24	hsa05321	Inflammatory bowel disease	NA	-23	310	55	30238	66	15	10	67	12	HLA-DMA|HLA-DOA|HLA-DOB|HLA-DPB1|HLA-DQA1|HLA-DQA2|HLA-DQB1|HLA-DQB2|HLA-DRB1|HLA-DRB5
MCODE2	GO Biological Processes	19	GO:0022409	positive regulation of cell-cell adhesion	19_GO:0048518 positive regulation of biological process	-23	76	31	30238	343	15	13	87	8.8	RUNX1|HLA-A|HLA-DMA|HLA-DOA|HLA-DOB|HLA-DPB1|HLA-DQA1|HLA-DQA2|HLA-DQB1|HLA-DQB2|HLA-DRB1|HLA-DRB5|HLA-E
MCODE2	GO Biological Processes	19	GO:0051251	positive regulation of lymphocyte activation	19_GO:0002376 immune system process	-23	76	31	30238	346	15	13	87	8.8	RUNX1|HLA-A|HLA-DMA|HLA-DOA|HLA-DOB|HLA-DPB1|HLA-DQA1|HLA-DQA2|HLA-DQB1|HLA-DQB2|HLA-DRB1|HLA-DRB5|HLA-E
MCODE2	GO Biological Processes	19	GO:0002696	positive regulation of leukocyte activation	19_GO:0002376 immune system process	-23	69	30	30238	381	15	13	87	8.8	RUNX1|HLA-A|HLA-DMA|HLA-DOA|HLA-DOB|HLA-DPB1|HLA-DQA1|HLA-DQA2|HLA-DQB1|HLA-DQB2|HLA-DRB1|HLA-DRB5|HLA-E
MCODE2	KEGG Pathway	24	hsa05140	Leishmaniasis	NA	-23	260	50	30238	79	15	10	67	12	HLA-DMA|HLA-DOA|HLA-DOB|HLA-DPB1|HLA-DQA1|HLA-DQA2|HLA-DQB1|HLA-DQB2|HLA-DRB1|HLA-DRB5
MCODE2	GO Biological Processes	19	GO:1903037	regulation of leukocyte cell-cell adhesion	19_GO:0050789 regulation of biological process	-22	65	29	30238	401	15	13	87	8.8	RUNX1|HLA-A|HLA-DMA|HLA-DOA|HLA-DOB|HLA-DPB1|HLA-DQA1|HLA-DQA2|HLA-DQB1|HLA-DQB2|HLA-DRB1|HLA-DRB5|HLA-E
MCODE2	GO Biological Processes	19	GO:0050867	positive regulation of cell activation	19_GO:0048518 positive regulation of biological process	-22	65	29	30238	401	15	13	87	8.8	RUNX1|HLA-A|HLA-DMA|HLA-DOA|HLA-DOB|HLA-DPB1|HLA-DQA1|HLA-DQA2|HLA-DQB1|HLA-DQB2|HLA-DRB1|HLA-DRB5|HLA-E
MCODE2	GO Biological Processes	19	GO:0050863	regulation of T cell activation	19_GO:0002376 immune system process	-22	65	29	30238	404	15	13	87	8.8	RUNX1|HLA-A|HLA-DMA|HLA-DOA|HLA-DOB|HLA-DPB1|HLA-DQA1|HLA-DQA2|HLA-DQB1|HLA-DQB2|HLA-DRB1|HLA-DRB5|HLA-E
MCODE2	GO Biological Processes	19	GO:0002250	adaptive immune response	19_GO:0002376 immune system process	-22	43	24	30238	662	15	14	93	6.4	HLA-A|HLA-B|HLA-C|HLA-DMA|HLA-DOA|HLA-DOB|HLA-DPB1|HLA-DQA1|HLA-DQA2|HLA-DQB1|HLA-DQB2|HLA-DRB1|HLA-DRB5|HLA-E
MCODE2	KEGG Pathway	24	hsa04658	Th1 and Th2 cell differentiation	NA	-22	220	46	30238	93	15	10	67	12	HLA-DMA|HLA-DOA|HLA-DOB|HLA-DPB1|HLA-DQA1|HLA-DQA2|HLA-DQB1|HLA-DQB2|HLA-DRB1|HLA-DRB5
MCODE2	KEGG Pathway	24	hsa05323	Rheumatoid arthritis	NA	-22	210	46	30238	95	15	10	67	12	HLA-DMA|HLA-DOA|HLA-DOB|HLA-DPB1|HLA-DQA1|HLA-DQA2|HLA-DQB1|HLA-DQB2|HLA-DRB1|HLA-DRB5
MCODE2	KEGG Pathway	24	hsa04640	Hematopoietic cell lineage	NA	-22	200	45	30238	100	15	10	67	12	HLA-DMA|HLA-DOA|HLA-DOB|HLA-DPB1|HLA-DQA1|HLA-DQA2|HLA-DQB1|HLA-DQB2|HLA-DRB1|HLA-DRB5
MCODE2	KEGG Pathway	24	hsa05150	Staphylococcus aureus infection	NA	-21	200	44	30238	102	15	10	67	12	HLA-DMA|HLA-DOA|HLA-DOB|HLA-DPB1|HLA-DQA1|HLA-DQA2|HLA-DQB1|HLA-DQB2|HLA-DRB1|HLA-DRB5
MCODE2	GO Biological Processes	19	GO:0050778	positive regulation of immune response	19_GO:0002376 immune system process	-21	38	23	30238	747	15	14	93	6.4	HLA-A|HLA-B|HLA-C|HLA-DMA|HLA-DOA|HLA-DOB|HLA-DPB1|HLA-DQA1|HLA-DQA2|HLA-DQB1|HLA-DQB2|HLA-DRB1|HLA-DRB5|HLA-E
MCODE2	Reactome Gene Sets	6	R-HSA-1280218	Adaptive Immune System	NA	-21	37	22	30238	759	15	14	93	6.4	HLA-A|HLA-B|HLA-C|HLA-DMA|HLA-DOA|HLA-DOB|HLA-DPB1|HLA-DQA1|HLA-DQA2|HLA-DQB1|HLA-DQB2|HLA-DRB1|HLA-DRB5|HLA-E
MCODE2	GO Biological Processes	19	GO:0045785	positive regulation of cell adhesion	19_GO:0048518 positive regulation of biological process	-21	51	25	30238	513	15	13	87	8.8	RUNX1|HLA-A|HLA-DMA|HLA-DOA|HLA-DOB|HLA-DPB1|HLA-DQA1|HLA-DQA2|HLA-DQB1|HLA-DQB2|HLA-DRB1|HLA-DRB5|HLA-E
MCODE2	KEGG Pathway	24	hsa05145	Toxoplasmosis	NA	-21	180	42	30238	112	15	10	67	12	HLA-DMA|HLA-DOA|HLA-DOB|HLA-DPB1|HLA-DQA1|HLA-DQA2|HLA-DQB1|HLA-DQB2|HLA-DRB1|HLA-DRB5
MCODE2	GO Biological Processes	19	GO:0022407	regulation of cell-cell adhesion	19_GO:0050789 regulation of biological process	-21	50	25	30238	523	15	13	87	8.8	RUNX1|HLA-A|HLA-DMA|HLA-DOA|HLA-DOB|HLA-DPB1|HLA-DQA1|HLA-DQA2|HLA-DQB1|HLA-DQB2|HLA-DRB1|HLA-DRB5|HLA-E
MCODE2	GO Biological Processes	19	GO:0051249	regulation of lymphocyte activation	19_GO:0002376 immune system process	-21	49	25	30238	532	15	13	87	8.8	RUNX1|HLA-A|HLA-DMA|HLA-DOA|HLA-DOB|HLA-DPB1|HLA-DQA1|HLA-DQA2|HLA-DQB1|HLA-DQB2|HLA-DRB1|HLA-DRB5|HLA-E
MCODE2	Reactome Gene Sets	6	R-HSA-2132295	MHC class II antigen presentation	NA	-20	160	40	30238	126	15	10	67	12	HLA-DMA|HLA-DOA|HLA-DOB|HLA-DPB1|HLA-DQA1|HLA-DQA2|HLA-DQB1|HLA-DQB2|HLA-DRB1|HLA-DRB5
MCODE2	GO Biological Processes	19	GO:0002694	regulation of leukocyte activation	19_GO:0002376 immune system process	-20	43	23	30238	603	15	13	87	8.8	RUNX1|HLA-A|HLA-DMA|HLA-DOA|HLA-DOB|HLA-DPB1|HLA-DQA1|HLA-DQA2|HLA-DQB1|HLA-DQB2|HLA-DRB1|HLA-DRB5|HLA-E
MCODE2	KEGG Pathway	24	hsa05322	Systemic lupus erythematosus	NA	-20	140	37	30238	144	15	10	67	12	HLA-DMA|HLA-DOA|HLA-DOB|HLA-DPB1|HLA-DQA1|HLA-DQA2|HLA-DQB1|HLA-DQB2|HLA-DRB1|HLA-DRB5
MCODE2	GO Biological Processes	19	GO:0050865	regulation of cell activation	19_GO:0032501 multicellular organismal process	-20	39	22	30238	664	15	13	87	8.8	RUNX1|HLA-A|HLA-DMA|HLA-DOA|HLA-DOB|HLA-DPB1|HLA-DQA1|HLA-DQA2|HLA-DQB1|HLA-DQB2|HLA-DRB1|HLA-DRB5|HLA-E
MCODE2	Reactome Gene Sets	6	R-HSA-913531	Interferon Signaling	NA	-19	80	29	30238	276	15	11	73	11	HLA-A|HLA-B|HLA-C|HLA-DPB1|HLA-DQA1|HLA-DQA2|HLA-DQB1|HLA-DQB2|HLA-DRB1|HLA-DRB5|HLA-E
MCODE2	Reactome Gene Sets	6	R-HSA-202430	Translocation of ZAP-70 to Immunological synapse	NA	-19	740	72	30238	19	15	7	47	13	HLA-DPB1|HLA-DQA1|HLA-DQA2|HLA-DQB1|HLA-DQB2|HLA-DRB1|HLA-DRB5
MCODE2	KEGG Pathway	24	hsa05164	Influenza A	NA	-19	120	34	30238	173	15	10	67	12	HLA-DMA|HLA-DOA|HLA-DOB|HLA-DPB1|HLA-DQA1|HLA-DQA2|HLA-DQB1|HLA-DQB2|HLA-DRB1|HLA-DRB5
MCODE2	KEGG Pathway	24	hsa05152	Tuberculosis	NA	-19	110	33	30238	182	15	10	67	12	HLA-DMA|HLA-DOA|HLA-DOB|HLA-DPB1|HLA-DQA1|HLA-DQA2|HLA-DQB1|HLA-DQB2|HLA-DRB1|HLA-DRB5
MCODE2	Reactome Gene Sets	6	R-HSA-202427	Phosphorylation of CD3 and TCR zeta chains	NA	-19	640	67	30238	22	15	7	47	13	HLA-DPB1|HLA-DQA1|HLA-DQA2|HLA-DQB1|HLA-DQB2|HLA-DRB1|HLA-DRB5
MCODE2	Reactome Gene Sets	6	R-HSA-389948	Co-inhibition by PD-1	NA	-18	610	65	30238	23	15	7	47	13	HLA-DPB1|HLA-DQA1|HLA-DQA2|HLA-DQB1|HLA-DQB2|HLA-DRB1|HLA-DRB5
MCODE2	Reactome Gene Sets	6	R-HSA-202433	Generation of second messenger molecules	NA	-17	420	54	30238	34	15	7	47	13	HLA-DPB1|HLA-DQA1|HLA-DQA2|HLA-DQB1|HLA-DQB2|HLA-DRB1|HLA-DRB5
MCODE2	Reactome Gene Sets	6	R-HSA-388841	Regulation of T cell activation by CD28 family	NA	-15	190	36	30238	74	15	7	47	13	HLA-DPB1|HLA-DQA1|HLA-DQA2|HLA-DQB1|HLA-DQB2|HLA-DRB1|HLA-DRB5
MCODE2	Reactome Gene Sets	6	R-HSA-1280215	Cytokine Signaling in Immune system	NA	-14	29	17	30238	776	15	11	73	11	HLA-A|HLA-B|HLA-C|HLA-DPB1|HLA-DQA1|HLA-DQA2|HLA-DQB1|HLA-DQB2|HLA-DRB1|HLA-DRB5|HLA-E
MCODE2	Reactome Gene Sets	6	R-HSA-202424	Downstream TCR signaling	NA	-14	180	35	30238	80	15	7	47	13	HLA-DPB1|HLA-DQA1|HLA-DQA2|HLA-DQB1|HLA-DQB2|HLA-DRB1|HLA-DRB5
MCODE2	Reactome Gene Sets	6	R-HSA-202403	TCR signaling	NA	-14	140	31	30238	102	15	7	47	13	HLA-DPB1|HLA-DQA1|HLA-DQA2|HLA-DQB1|HLA-DQB2|HLA-DRB1|HLA-DRB5
MCODE2	GO Biological Processes	19	GO:0002483	antigen processing and presentation of endogenous peptide antigen	19_GO:0002376 immune system process	-12	420	46	30238	24	15	5	33	12	HLA-A|HLA-B|HLA-C|HLA-DRB1|HLA-E
MCODE2	GO Biological Processes	19	GO:0019883	antigen processing and presentation of endogenous antigen	19_GO:0002376 immune system process	-12	330	40	30238	31	15	5	33	12	HLA-A|HLA-B|HLA-C|HLA-DRB1|HLA-E
MCODE2	GO Biological Processes	19	GO:0001916	positive regulation of T cell mediated cytotoxicity	19_GO:0002376 immune system process	-11	270	36	30238	38	15	5	33	12	HLA-A|HLA-B|HLA-C|HLA-DRB1|HLA-E
MCODE2	Reactome Gene Sets	6	R-HSA-1236977	Endosomal/Vacuolar pathway	NA	-11	730	54	30238	11	15	4	27	11	HLA-A|HLA-B|HLA-C|HLA-E
MCODE2	GO Biological Processes	19	GO:0001914	regulation of T cell mediated cytotoxicity	19_GO:0002376 immune system process	-11	210	32	30238	48	15	5	33	12	HLA-A|HLA-B|HLA-C|HLA-DRB1|HLA-E
MCODE2	GO Biological Processes	19	GO:0002486	antigen processing and presentation of endogenous peptide antigen via MHC class I via ER pathway, TAP-independent	19_GO:0002376 immune system process	-10	580	48	30238	14	15	4	27	11	HLA-A|HLA-B|HLA-C|HLA-E
MCODE2	GO Biological Processes	19	GO:0002476	antigen processing and presentation of endogenous peptide antigen via MHC class Ib	19_GO:0002376 immune system process	-10	540	46	30238	15	15	4	27	11	HLA-A|HLA-B|HLA-C|HLA-E
MCODE2	GO Biological Processes	19	GO:0002484	antigen processing and presentation of endogenous peptide antigen via MHC class I via ER pathway	19_GO:0002376 immune system process	-10	540	46	30238	15	15	4	27	11	HLA-A|HLA-B|HLA-C|HLA-E
MCODE2	GO Biological Processes	19	GO:0002428	antigen processing and presentation of peptide antigen via MHC class Ib	19_GO:0002376 immune system process	-10	500	45	30238	16	15	4	27	11	HLA-A|HLA-B|HLA-C|HLA-E
MCODE2	GO Biological Processes	19	GO:0001912	positive regulation of leukocyte mediated cytotoxicity	19_GO:0002376 immune system process	-9.8	140	27	30238	70	15	5	33	12	HLA-A|HLA-B|HLA-C|HLA-DRB1|HLA-E
MCODE2	GO Biological Processes	19	GO:0031343	positive regulation of cell killing	19_GO:0048518 positive regulation of biological process	-9.7	140	26	30238	73	15	5	33	12	HLA-A|HLA-B|HLA-C|HLA-DRB1|HLA-E
MCODE2	GO Biological Processes	19	GO:0002711	positive regulation of T cell mediated immunity	19_GO:0002376 immune system process	-9.6	140	26	30238	74	15	5	33	12	HLA-A|HLA-B|HLA-C|HLA-DRB1|HLA-E
MCODE2	GO Biological Processes	19	GO:0019885	antigen processing and presentation of endogenous peptide antigen via MHC class I	19_GO:0002376 immune system process	-9.5	370	38	30238	22	15	4	27	11	HLA-A|HLA-B|HLA-C|HLA-E
MCODE2	GO Biological Processes	19	GO:0002475	antigen processing and presentation via MHC class Ib	19_GO:0002376 immune system process	-9.5	350	37	30238	23	15	4	27	11	HLA-A|HLA-B|HLA-C|HLA-E
MCODE2	Reactome Gene Sets	6	R-HSA-983170	Antigen Presentation: Folding, assembly and peptide loading of class I MHC	NA	-9	280	33	30238	29	15	4	27	11	HLA-A|HLA-B|HLA-C|HLA-E
MCODE2	GO Biological Processes	19	GO:0001910	regulation of leukocyte mediated cytotoxicity	19_GO:0002376 immune system process	-9	100	22	30238	101	15	5	33	12	HLA-A|HLA-B|HLA-C|HLA-DRB1|HLA-E
MCODE2	GO Biological Processes	19	GO:0002709	regulation of T cell mediated immunity	19_GO:0002376 immune system process	-8.8	93	21	30238	108	15	5	33	12	HLA-A|HLA-B|HLA-C|HLA-DRB1|HLA-E
MCODE2	GO Biological Processes	19	GO:0031341	regulation of cell killing	19_GO:0050789 regulation of biological process	-8.7	90	21	30238	112	15	5	33	12	HLA-A|HLA-B|HLA-C|HLA-DRB1|HLA-E
MCODE2	GO Biological Processes	19	GO:0042270	protection from natural killer cell mediated cytotoxicity	19_GO:0044419 biological process involved in interspecies interaction between organisms	-8.7	1000	55	30238	6	15	3	20	10	HLA-A|HLA-B|HLA-E
MCODE2	GO Biological Processes	19	GO:0002474	antigen processing and presentation of peptide antigen via MHC class I	19_GO:0002376 immune system process	-8.6	220	29	30238	37	15	4	27	11	HLA-A|HLA-B|HLA-C|HLA-E
MCODE2	GO Biological Processes	19	GO:0002824	positive regulation of adaptive immune response based on somatic recombination of immune receptors built from immunoglobulin superfamily domains	19_GO:0002376 immune system process	-8.4	76	19	30238	132	15	5	33	12	HLA-A|HLA-B|HLA-C|HLA-DRB1|HLA-E
MCODE2	GO Biological Processes	19	GO:0002708	positive regulation of lymphocyte mediated immunity	19_GO:0002376 immune system process	-8.3	74	19	30238	137	15	5	33	12	HLA-A|HLA-B|HLA-C|HLA-DRB1|HLA-E
MCODE2	GO Biological Processes	19	GO:0002821	positive regulation of adaptive immune response	19_GO:0002376 immune system process	-8.3	73	19	30238	138	15	5	33	12	HLA-A|HLA-B|HLA-C|HLA-DRB1|HLA-E
MCODE2	GO Biological Processes	19	GO:2001187	positive regulation of CD8-positive, alpha-beta T cell activation	19_GO:0002376 immune system process	-8.3	760	48	30238	8	15	3	20	10	RUNX1|HLA-A|HLA-E
MCODE2	GO Biological Processes	19	GO:0002683	negative regulation of immune system process	19_GO:0002376 immune system process	-8.3	24	13	30238	586	15	7	47	13	RUNX1|HLA-A|HLA-B|HLA-DOA|HLA-DOB|HLA-DRB1|HLA-E
MCODE2	GO Biological Processes	19	GO:0002705	positive regulation of leukocyte mediated immunity	19_GO:0002376 immune system process	-8	63	18	30238	159	15	5	33	12	HLA-A|HLA-B|HLA-C|HLA-DRB1|HLA-E
MCODE2	GO Biological Processes	19	GO:0042269	regulation of natural killer cell mediated cytotoxicity	19_GO:0044419 biological process involved in interspecies interaction between organisms	-7.9	150	24	30238	55	15	4	27	11	HLA-A|HLA-B|HLA-C|HLA-E
MCODE2	GO Biological Processes	19	GO:0002715	regulation of natural killer cell mediated immunity	19_GO:0044419 biological process involved in interspecies interaction between organisms	-7.7	130	23	30238	61	15	4	27	11	HLA-A|HLA-B|HLA-C|HLA-E
MCODE2	WikiPathways	27	WP183	Proteasome degradation	NA	-7.7	130	23	30238	62	15	4	27	11	HLA-A|HLA-B|HLA-C|HLA-E
MCODE2	WikiPathways	27	WP5362	TAR syndrome	NA	-7.6	130	22	30238	63	15	4	27	11	HLA-A|HLA-B|HLA-C|HLA-E
MCODE2	GO Biological Processes	19	GO:0002706	regulation of lymphocyte mediated immunity	19_GO:0002376 immune system process	-7.4	49	15	30238	204	15	5	33	12	HLA-A|HLA-B|HLA-C|HLA-DRB1|HLA-E
MCODE2	GO Biological Processes	19	GO:0002822	regulation of adaptive immune response based on somatic recombination of immune receptors built from immunoglobulin superfamily domains	19_GO:0002376 immune system process	-7.4	48	15	30238	210	15	5	33	12	HLA-A|HLA-B|HLA-C|HLA-DRB1|HLA-E
MCODE2	GO Biological Processes	19	GO:0046635	positive regulation of alpha-beta T cell activation	19_GO:0002376 immune system process	-7.3	110	21	30238	75	15	4	27	11	RUNX1|HLA-A|HLA-DRB1|HLA-E
MCODE2	Reactome Gene Sets	6	R-HSA-909733	Interferon alpha/beta signaling	NA	-7.3	110	20	30238	76	15	4	27	11	HLA-A|HLA-B|HLA-C|HLA-E
MCODE2	GO Biological Processes	19	GO:0016045	detection of bacterium	19_GO:0044419 biological process involved in interspecies interaction between organisms	-7.3	380	34	30238	16	15	3	20	10	HLA-A|HLA-B|HLA-DRB1
MCODE2	GO Biological Processes	19	GO:0002819	regulation of adaptive immune response	19_GO:0002376 immune system process	-7.2	45	15	30238	224	15	5	33	12	HLA-A|HLA-B|HLA-C|HLA-DRB1|HLA-E
MCODE2	Reactome Gene Sets	6	R-HSA-1236974	ER-Phagosome pathway	NA	-7.2	98	20	30238	82	15	4	27	11	HLA-A|HLA-B|HLA-C|HLA-E
MCODE2	GO Biological Processes	19	GO:0098543	detection of other organism	19_GO:0044419 biological process involved in interspecies interaction between organisms	-7	320	31	30238	19	15	3	20	10	HLA-A|HLA-B|HLA-DRB1
MCODE2	GO Biological Processes	19	GO:2001185	regulation of CD8-positive, alpha-beta T cell activation	19_GO:0002376 immune system process	-7	300	30	30238	20	15	3	20	10	RUNX1|HLA-A|HLA-E
MCODE2	Reactome Gene Sets	6	R-HSA-1236975	Antigen processing-Cross presentation	NA	-6.9	83	18	30238	97	15	4	27	11	HLA-A|HLA-B|HLA-C|HLA-E
MCODE2	GO Biological Processes	19	GO:0002703	regulation of leukocyte mediated immunity	19_GO:0002376 immune system process	-6.9	38	14	30238	264	15	5	33	12	HLA-A|HLA-B|HLA-C|HLA-DRB1|HLA-E
MCODE2	GO Biological Processes	19	GO:0002699	positive regulation of immune effector process	19_GO:0002376 immune system process	-6.8	37	13	30238	276	15	5	33	12	HLA-A|HLA-B|HLA-C|HLA-DRB1|HLA-E
MCODE2	GO Biological Processes	19	GO:0045953	negative regulation of natural killer cell mediated cytotoxicity	19_GO:0044419 biological process involved in interspecies interaction between organisms	-6.6	240	27	30238	25	15	3	20	10	HLA-A|HLA-B|HLA-E
MCODE2	GO Biological Processes	19	GO:0098581	detection of external biotic stimulus	19_GO:0050896 response to stimulus	-6.6	230	26	30238	26	15	3	20	10	HLA-A|HLA-B|HLA-DRB1
MCODE2	GO Biological Processes	19	GO:0002716	negative regulation of natural killer cell mediated immunity	19_GO:0044419 biological process involved in interspecies interaction between organisms	-6.6	230	26	30238	26	15	3	20	10	HLA-A|HLA-B|HLA-E
MCODE2	GO Biological Processes	19	GO:0050852	T cell receptor signaling pathway	19_GO:0002376 immune system process	-6.5	67	16	30238	121	15	4	27	11	HLA-A|HLA-DPB1|HLA-DQB1|HLA-DRB1
MCODE2	GO Biological Processes	19	GO:0046634	regulation of alpha-beta T cell activation	19_GO:0002376 immune system process	-6.4	65	16	30238	124	15	4	27	11	RUNX1|HLA-A|HLA-DRB1|HLA-E
MCODE2	Reactome Gene Sets	6	R-HSA-9705671	SARS-CoV-2 activates/modulates innate and adaptive immune responses	NA	-6.4	65	16	30238	125	15	4	27	11	HLA-A|HLA-B|HLA-C|HLA-E
MCODE2	Reactome Gene Sets	6	R-HSA-198933	Immunoregulatory interactions between a Lymphoid and a non-Lymphoid cell	NA	-6.4	62	16	30238	130	15	4	27	11	HLA-A|HLA-B|HLA-C|HLA-E
MCODE2	GO Biological Processes	19	GO:0001911	negative regulation of leukocyte mediated cytotoxicity	19_GO:0002376 immune system process	-6.4	200	24	30238	31	15	3	20	10	HLA-A|HLA-B|HLA-E
MCODE2	KEGG Pathway	24	hsa04650	Natural killer cell mediated cytotoxicity	NA	-6.3	60	15	30238	134	15	4	27	11	HLA-A|HLA-B|HLA-C|HLA-E
MCODE2	GO Biological Processes	19	GO:0031342	negative regulation of cell killing	19_GO:0048519 negative regulation of biological process	-6.2	170	22	30238	36	15	3	20	10	HLA-A|HLA-B|HLA-E
MCODE2	GO Biological Processes	19	GO:0009595	detection of biotic stimulus	19_GO:0050896 response to stimulus	-6	160	21	30238	39	15	3	20	10	HLA-A|HLA-B|HLA-DRB1
MCODE2	KEGG Pathway	24	hsa04218	Cellular senescence	NA	-6	51	14	30238	157	15	4	27	11	HLA-A|HLA-B|HLA-C|HLA-E
MCODE2	GO Biological Processes	19	GO:0050851	antigen receptor-mediated signaling pathway	19_GO:0002376 immune system process	-5.9	49	14	30238	166	15	4	27	11	HLA-A|HLA-DPB1|HLA-DQB1|HLA-DRB1
MCODE2	Reactome Gene Sets	6	R-HSA-2172127	DAP12 interactions	NA	-5.9	140	20	30238	44	15	3	20	10	HLA-B|HLA-C|HLA-E
MCODE2	Reactome Gene Sets	6	R-HSA-9679506	SARS-CoV Infections	NA	-5.9	24	11	30238	418	15	5	33	12	RUNX1|HLA-A|HLA-B|HLA-C|HLA-E
MCODE2	GO Biological Processes	19	GO:0002697	regulation of immune effector process	19_GO:0002376 immune system process	-5.9	24	11	30238	421	15	5	33	12	HLA-A|HLA-B|HLA-C|HLA-DRB1|HLA-E
MCODE2	GO Biological Processes	19	GO:0042129	regulation of T cell proliferation	19_GO:0002376 immune system process	-5.7	42	13	30238	192	15	4	27	11	HLA-A|HLA-DPB1|HLA-DRB1|HLA-E
MCODE2	KEGG Pathway	24	hsa05167	Kaposi sarcoma-associated herpesvirus infection	NA	-5.7	41	13	30238	196	15	4	27	11	HLA-A|HLA-B|HLA-C|HLA-E
MCODE2	Reactome Gene Sets	6	R-HSA-9705683	SARS-CoV-2-host interactions	NA	-5.6	40	12	30238	203	15	4	27	11	HLA-A|HLA-B|HLA-C|HLA-E
MCODE2	KEGG Pathway	24	hsa05203	Viral carcinogenesis	NA	-5.6	39	12	30238	205	15	4	27	11	HLA-A|HLA-B|HLA-C|HLA-E
MCODE2	KEGG Pathway	24	hsa05170	Human immunodeficiency virus 1 infection	NA	-5.5	38	12	30238	213	15	4	27	11	HLA-A|HLA-B|HLA-C|HLA-E
MCODE2	GO Biological Processes	19	GO:0050777	negative regulation of immune response	19_GO:0002376 immune system process	-5.4	36	12	30238	226	15	4	27	11	HLA-A|HLA-B|HLA-DRB1|HLA-E
MCODE2	KEGG Pathway	24	hsa05163	Human cytomegalovirus infection	NA	-5.4	36	12	30238	226	15	4	27	11	HLA-A|HLA-B|HLA-C|HLA-E
MCODE2	GO Biological Processes	19	GO:0002707	negative regulation of lymphocyte mediated immunity	19_GO:0002376 immune system process	-5.3	88	16	30238	69	15	3	20	10	HLA-A|HLA-B|HLA-E
MCODE2	KEGG Pathway	24	hsa04144	Endocytosis	NA	-5.2	32	11	30238	252	15	4	27	11	HLA-A|HLA-B|HLA-C|HLA-E
MCODE2	GO Biological Processes	19	GO:0050670	regulation of lymphocyte proliferation	19_GO:0002376 immune system process	-5.2	32	11	30238	254	15	4	27	11	HLA-A|HLA-DPB1|HLA-DRB1|HLA-E
MCODE2	GO Biological Processes	19	GO:0032944	regulation of mononuclear cell proliferation	19_GO:0050789 regulation of biological process	-5.2	31	11	30238	258	15	4	27	11	HLA-A|HLA-DPB1|HLA-DRB1|HLA-E
MCODE2	GO Biological Processes	19	GO:0002429	immune response-activating cell surface receptor signaling pathway	19_GO:0002376 immune system process	-5.1	30	11	30238	270	15	4	27	11	HLA-A|HLA-DPB1|HLA-DQB1|HLA-DRB1
MCODE2	GO Biological Processes	19	GO:0002704	negative regulation of leukocyte mediated immunity	19_GO:0002376 immune system process	-5.1	76	15	30238	80	15	3	20	10	HLA-A|HLA-B|HLA-E
MCODE2	GO Biological Processes	19	GO:0002831	regulation of response to biotic stimulus	19_GO:0050896 response to stimulus	-5.1	16	8.6	30238	616	15	5	33	12	HLA-A|HLA-B|HLA-C|HLA-DRB1|HLA-E
MCODE2	GO Biological Processes	19	GO:0006959	humoral immune response	19_GO:0002376 immune system process	-5	29	10	30238	279	15	4	27	11	HLA-A|HLA-DQB1|HLA-DRB1|HLA-E
MCODE2	GO Biological Processes	19	GO:0070663	regulation of leukocyte proliferation	19_GO:0050789 regulation of biological process	-5	28	10	30238	284	15	4	27	11	HLA-A|HLA-DPB1|HLA-DRB1|HLA-E
MCODE2	Reactome Gene Sets	6	R-HSA-9694516	SARS-CoV-2 Infection	NA	-4.9	27	10	30238	303	15	4	27	11	HLA-A|HLA-B|HLA-C|HLA-E
MCODE2	GO Biological Processes	19	GO:0002768	immune response-regulating cell surface receptor signaling pathway	19_GO:0002376 immune system process	-4.9	26	9.9	30238	305	15	4	27	11	HLA-A|HLA-DPB1|HLA-DQB1|HLA-DRB1
MCODE2	GO Biological Processes	19	GO:0031348	negative regulation of defense response	19_GO:0048519 negative regulation of biological process	-4.9	26	9.8	30238	313	15	4	27	11	HLA-A|HLA-B|HLA-DRB1|HLA-E
MCODE2	GO Biological Processes	19	GO:0045824	negative regulation of innate immune response	19_GO:0044419 biological process involved in interspecies interaction between organisms	-4.8	58	13	30238	104	15	3	20	10	HLA-A|HLA-B|HLA-E
MCODE2	KEGG Pathway	24	hsa05165	Human papillomavirus infection	NA	-4.7	24	9.5	30238	333	15	4	27	11	HLA-A|HLA-B|HLA-C|HLA-E
MCODE2	GO Biological Processes	19	GO:0042102	positive regulation of T cell proliferation	19_GO:0002376 immune system process	-4.7	56	13	30238	108	15	3	20	10	HLA-A|HLA-DPB1|HLA-E
MCODE2	GO Biological Processes	19	GO:1902105	regulation of leukocyte differentiation	19_GO:0002376 immune system process	-4.7	24	9.3	30238	343	15	4	27	11	RUNX1|HLA-B|HLA-DOA|HLA-DRB1
MCODE2	Reactome Gene Sets	6	R-HSA-983169	Class I MHC mediated antigen processing & presentation	NA	-4.6	22	8.9	30238	373	15	4	27	11	HLA-A|HLA-B|HLA-C|HLA-E
MCODE2	GO Biological Processes	19	GO:0032649	regulation of type II interferon production	19_GO:0032501 multicellular organismal process	-4.6	50	12	30238	122	15	3	20	10	HLA-A|HLA-DPB1|HLA-DRB1
MCODE2	GO Biological Processes	19	GO:0002757	immune response-activating signaling pathway	19_GO:0002376 immune system process	-4.4	20	8.5	30238	407	15	4	27	11	HLA-A|HLA-DPB1|HLA-DQB1|HLA-DRB1
MCODE2	GO Biological Processes	19	GO:0002698	negative regulation of immune effector process	19_GO:0002376 immune system process	-4.4	43	11	30238	140	15	3	20	10	HLA-A|HLA-B|HLA-E
MCODE2	GO Biological Processes	19	GO:0002832	negative regulation of response to biotic stimulus	19_GO:0048519 negative regulation of biological process	-4.3	42	11	30238	144	15	3	20	10	HLA-A|HLA-B|HLA-E
MCODE2	GO Biological Processes	19	GO:0050868	negative regulation of T cell activation	19_GO:0002376 immune system process	-4.3	41	11	30238	146	15	3	20	10	RUNX1|HLA-DRB1|HLA-E
MCODE2	GO Biological Processes	19	GO:1903706	regulation of hemopoiesis	19_GO:0002376 immune system process	-4.3	18	8.1	30238	443	15	4	27	11	RUNX1|HLA-B|HLA-DOA|HLA-DRB1
MCODE2	GO Biological Processes	19	GO:0050671	positive regulation of lymphocyte proliferation	19_GO:0002376 immune system process	-4.3	40	11	30238	153	15	3	20	10	HLA-A|HLA-DPB1|HLA-E
MCODE2	GO Biological Processes	19	GO:0032946	positive regulation of mononuclear cell proliferation	19_GO:0048518 positive regulation of biological process	-4.2	39	11	30238	155	15	3	20	10	HLA-A|HLA-DPB1|HLA-E
MCODE2	GO Biological Processes	19	GO:0032102	negative regulation of response to external stimulus	19_GO:0048519 negative regulation of biological process	-4.2	18	8.1	30238	449	15	4	27	11	HLA-A|HLA-B|HLA-DRB1|HLA-E
MCODE2	GO Biological Processes	19	GO:1903038	negative regulation of leukocyte cell-cell adhesion	19_GO:0048519 negative regulation of biological process	-4.2	37	10	30238	165	15	3	20	10	RUNX1|HLA-DRB1|HLA-E
MCODE2	GO Biological Processes	19	GO:0002253	activation of immune response	19_GO:0002376 immune system process	-4.2	17	7.9	30238	471	15	4	27	11	HLA-A|HLA-DPB1|HLA-DQB1|HLA-DRB1
MCODE2	GO Biological Processes	19	GO:0002764	immune response-regulating signaling pathway	19_GO:0002376 immune system process	-4.2	17	7.9	30238	471	15	4	27	11	HLA-A|HLA-DPB1|HLA-DQB1|HLA-DRB1
MCODE2	GO Biological Processes	19	GO:0070665	positive regulation of leukocyte proliferation	19_GO:0048518 positive regulation of biological process	-4.1	35	10	30238	173	15	3	20	10	HLA-A|HLA-DPB1|HLA-E
MCODE2	GO Biological Processes	19	GO:0051250	negative regulation of lymphocyte activation	19_GO:0002376 immune system process	-4	33	9.7	30238	183	15	3	20	10	RUNX1|HLA-DRB1|HLA-E
MCODE2	WikiPathways	27	WP2877	Vitamin D receptor pathway	NA	-4	32	9.6	30238	187	15	3	20	10	HLA-DQA1|HLA-DQA2|HLA-DRB1
MCODE2	GO Biological Processes	19	GO:0045088	regulation of innate immune response	19_GO:0044419 biological process involved in interspecies interaction between organisms	-4	16	7.4	30238	519	15	4	27	11	HLA-A|HLA-B|HLA-C|HLA-E
MCODE2	GO Biological Processes	19	GO:0045580	regulation of T cell differentiation	19_GO:0002376 immune system process	-4	31	9.4	30238	194	15	3	20	10	RUNX1|HLA-DOA|HLA-DRB1
MCODE2	GO Biological Processes	19	GO:0001819	positive regulation of cytokine production	19_GO:0048518 positive regulation of biological process	-3.9	15	7.3	30238	534	15	4	27	11	RUNX1|HLA-A|HLA-DPB1|HLA-E
MCODE2	GO Biological Processes	19	GO:0002695	negative regulation of leukocyte activation	19_GO:0002376 immune system process	-3.8	29	9	30238	212	15	3	20	10	RUNX1|HLA-DRB1|HLA-E
MCODE2	GO Biological Processes	19	GO:0022408	negative regulation of cell-cell adhesion	19_GO:0048519 negative regulation of biological process	-3.8	27	8.8	30238	220	15	3	20	10	RUNX1|HLA-DRB1|HLA-E
MCODE2	GO Biological Processes	19	GO:0045619	regulation of lymphocyte differentiation	19_GO:0002376 immune system process	-3.8	27	8.6	30238	227	15	3	20	10	RUNX1|HLA-DOA|HLA-DRB1
MCODE2	GO Biological Processes	19	GO:0050866	negative regulation of cell activation	19_GO:0048519 negative regulation of biological process	-3.7	26	8.5	30238	235	15	3	20	10	RUNX1|HLA-DRB1|HLA-E
MCODE2	GO Biological Processes	19	GO:0009617	response to bacterium	19_GO:0044419 biological process involved in interspecies interaction between organisms	-3.4	11	6.1	30238	744	15	4	27	11	HLA-A|HLA-B|HLA-DRB1|HLA-E
MCODE2	GO Biological Processes	19	GO:0007162	negative regulation of cell adhesion	19_GO:0048519 negative regulation of biological process	-3.3	19	7.1	30238	326	15	3	20	10	RUNX1|HLA-DRB1|HLA-E
MCODE2	GO Biological Processes	19	GO:0002833	positive regulation of response to biotic stimulus	19_GO:0048518 positive regulation of biological process	-3.1	15	6.4	30238	391	15	3	20	10	HLA-C|HLA-DRB1|HLA-E
MCODE2	GO Biological Processes	19	GO:0051606	detection of stimulus	19_GO:0050896 response to stimulus	-2.4	8.8	4.6	30238	686	15	3	20	10	HLA-A|HLA-B|HLA-DRB1
MCODE3	GO Biological Processes	19	GO:0006631	fatty acid metabolic process	19_GO:0009987 cellular process	-4.9	54	13	30238	335	5	3	60	22	AUH|HSD17B8|ECHDC2
MCODE3	GO Biological Processes	19	GO:0032787	monocarboxylic acid metabolic process	19_GO:0009987 cellular process	-4.3	35	10	30238	518	5	3	60	22	AUH|HSD17B8|ECHDC2
MCODE3	GO Biological Processes	19	GO:0019752	carboxylic acid metabolic process	19_GO:0009987 cellular process	-3.8	23	8.1	30238	786	5	3	60	22	AUH|HSD17B8|ECHDC2
MCODE4	Reactome Gene Sets	6	R-HSA-72203	Processing of Capped Intron-Containing Pre-mRNA	NA	-8.1	110	21	30238	283	4	4	100	22	SNRPA|DHX16|PCF11|U2AF1L4
MCODE4	GO Biological Processes	19	GO:0006397	mRNA processing	19_GO:0009987 cellular process	-7.1	61	15	30238	498	4	4	100	22	SNRPA|DHX16|PCF11|U2AF1L4
MCODE4	GO Biological Processes	19	GO:0016071	mRNA metabolic process	19_GO:0009987 cellular process	-6.6	45	13	30238	665	4	4	100	22	SNRPA|DHX16|PCF11|U2AF1L4
MCODE4	Reactome Gene Sets	6	R-HSA-8953854	Metabolism of RNA	NA	-6.5	41	13	30238	737	4	4	100	22	SNRPA|DHX16|PCF11|U2AF1L4
MCODE4	Reactome Gene Sets	6	R-HSA-72163	mRNA Splicing - Major Pathway	NA	-5.9	110	18	30238	205	4	3	75	22	SNRPA|DHX16|U2AF1L4
MCODE4	Reactome Gene Sets	6	R-HSA-72172	mRNA Splicing	NA	-5.9	110	18	30238	213	4	3	75	22	SNRPA|DHX16|U2AF1L4
MCODE4	KEGG Pathway	24	hsa03040	Spliceosome	NA	-5.7	97	17	30238	235	4	3	75	22	SNRPA|DHX16|U2AF1L4
MCODE4	GO Biological Processes	19	GO:0000398	mRNA splicing, via spliceosome	19_GO:0009987 cellular process	-5.5	83	16	30238	274	4	3	75	22	SNRPA|DHX16|U2AF1L4
MCODE4	GO Biological Processes	19	GO:0000377	RNA splicing, via transesterification reactions with bulged adenosine as nucleophile	19_GO:0009987 cellular process	-5.5	82	16	30238	275	4	3	75	22	SNRPA|DHX16|U2AF1L4
MCODE4	GO Biological Processes	19	GO:0000375	RNA splicing, via transesterification reactions	19_GO:0009987 cellular process	-5.5	81	15	30238	280	4	3	75	22	SNRPA|DHX16|U2AF1L4
MCODE4	GO Biological Processes	19	GO:0008380	RNA splicing	19_GO:0009987 cellular process	-5	55	13	30238	414	4	3	75	22	SNRPA|DHX16|U2AF1L4

### Sheet: S13
Cell type	Gene	pct.1	pct.2	p_val	p_val_adj	avg_log2FC
Epithelial	RAB25	0.735	0.153	0	0	2.78186
Epithelial	CLDN7	0.803	0.247	0	0	2.74011
Epithelial	EPCAM	0.837	0.315	0	0	2.7902
Epithelial	TM7SF2	0.609	0.092	0	0	3.26366
Epithelial	PLPP2	0.602	0.104	0	0	2.92988
Epithelial	FOXA1	0.546	0.06	0	0	3.73168
Epithelial	CLDN3	0.799	0.313	0	0	2.84856
Epithelial	HOXB13	0.509	0.045	0	0	3.6153
Epithelial	TPD52	0.606	0.144	0	0	2.26396
Epithelial	SEZ6L2	0.535	0.08	0	0	3.24922
Epithelial	KRTCAP3	0.491	0.05	0	0	3.3986
Epithelial	EEF1A2	0.494	0.054	0	0	3.88117
Epithelial	PODXL2	0.498	0.061	0	0	3.20241
Epithelial	CRNDE	0.533	0.1	0	0	2.50678
Epithelial	HOOK2	0.543	0.111	0	0	2.39852
Epithelial	DUS1L	0.612	0.184	0	0	1.96742
Epithelial	PRAC1	0.686	0.262	0	0	3.1225
Epithelial	BEX2	0.51	0.088	0	0	2.64859
Epithelial	TSPAN13	0.624	0.202	0	0	2.28853
Epithelial	TBX3	0.598	0.176	0	0	2.43468
Epithelial	HIST3H2A	0.617	0.196	0	0	2.06595
Epithelial	MESP1	0.461	0.041	0	0	3.86983
Epithelial	MAL2	0.475	0.055	0	0	3.16335
Epithelial	ELF3	0.864	0.446	0	0	2.65658
Epithelial	SMIM22	0.52	0.103	0	0	3.00454
Epithelial	POLD2	0.675	0.262	0	0	1.67157
Epithelial	PYCR1	0.499	0.089	0	0	2.66901
Epithelial	CD24	0.752	0.343	0	0	2.61897
Epithelial	CXADR	0.443	0.039	0	0	3.7799
Epithelial	C8orf82	0.495	0.091	0	0	2.4753
Epithelial	FXYD3	0.642	0.242	0	0	2.69719
Epithelial	NDUFV3	0.752	0.354	0	0	1.81186
Epithelial	URI1	0.554	0.157	0	0	1.88726
Epithelial	UQCC3	0.678	0.281	0	0	1.55677
Epithelial	ATP6V0E2	0.486	0.091	0	0	2.57273
Epithelial	PLEKHJ1	0.657	0.264	0	0	1.62108
Epithelial	FAM110B	0.52	0.127	0	0	3.37598
Epithelial	TMEM54	0.519	0.127	0	0	2.25656
Epithelial	PAFAH1B3	0.621	0.23	0	0	1.92313
Epithelial	ZG16B	0.432	0.041	0	0	3.78942
Epithelial	SLC38A11	0.443	0.052	0	0	3.89086
Epithelial	MRPS26	0.747	0.357	0	0	1.51394
Epithelial	TRAF4	0.573	0.183	0	0	1.67411
Epithelial	TSPAN8	0.479	0.093	0	0	3.7158
Epithelial	C19orf48	0.794	0.411	0	0	2.388
Epithelial	HPN	0.415	0.032	0	0	3.85503
Epithelial	SYNE4	0.424	0.041	0	0	3.39088
Epithelial	MYO6	0.511	0.129	0	0	2.985
Epithelial	POLR2H	0.667	0.286	0	0	1.38492
Epithelial	PCSK1N	0.77	0.389	0	0	2.44027
Epithelial	MAGEF1	0.476	0.095	0	0	2.32642
Epithelial	GLO1	0.663	0.283	0	0	1.42357
Epithelial	MACROD1	0.466	0.087	0	0	2.4783
Epithelial	PFN2	0.567	0.188	0	0	2.162
Epithelial	GGCT	0.637	0.259	0	0	1.58185
Epithelial	RAB3IP	0.436	0.058	0	0	2.98836
Epithelial	KRT8	0.943	0.565	0	0	2.51727
Epithelial	EI24	0.723	0.346	0	0	1.26572
Epithelial	COPRS	0.624	0.247	0	0	1.40556
Epithelial	CCDC167	0.652	0.276	0	0	1.61859
Epithelial	SNHG19	0.778	0.402	0	0	2.07749
Epithelial	ENAH	0.598	0.223	0	0	1.64519
Epithelial	CYHR1	0.555	0.181	0	0	1.60925
Epithelial	LINC00665	0.431	0.057	0	0	2.96725
Epithelial	CENPV	0.43	0.057	0	0	3.0051
Epithelial	AP1M2	0.401	0.029	0	0	3.8872
Epithelial	SPDEF	0.403	0.032	0	0	4.02858
Epithelial	TSEN34	0.642	0.271	0	0	1.42056
Epithelial	DCTPP1	0.52	0.149	0	0	1.86896
Epithelial	MRPL12	0.731	0.361	0	0	1.55344
Epithelial	CBX1	0.579	0.21	0	0	1.63945
Epithelial	RBBP4	0.654	0.286	0	0	1.28899
Epithelial	CLDN4	0.88	0.512	0	0	2.72846
Epithelial	AHCY	0.53	0.164	0	0	1.92317
Epithelial	GAMT	0.588	0.222	0	0	1.93688
Epithelial	MRPL4	0.588	0.223	0	0	1.37648
Epithelial	SPINT1	0.422	0.057	0	0	3.03058
Epithelial	NR2F6	0.468	0.104	0	0	2.1963
Epithelial	PARP1	0.621	0.257	0	0	1.47124
Epithelial	POP7	0.537	0.174	0	0	1.81508
Epithelial	C15orf61	0.551	0.188	0	0	1.56488
Epithelial	KRT18	0.955	0.593	0	0	2.66855
Epithelial	NKX3-1	0.418	0.056	0	0	3.84069
Epithelial	ATXN7L3B	0.49	0.128	0	0	2.25778
Epithelial	ATP1B1	0.543	0.182	0	0	2.12218
Epithelial	PTOV1	0.601	0.24	0	0	1.62463
Epithelial	MRPS33	0.754	0.394	0	0	1.2966
Epithelial	ECI1	0.491	0.131	0	0	1.93959
Epithelial	MRPS12	0.648	0.29	0	0	1.24078
Epithelial	CISD3	0.696	0.338	0	0	1.36912
Epithelial	ZNF593	0.658	0.302	0	0	1.49246
Epithelial	RAC3	0.399	0.043	0	0	3.1863
Epithelial	RAB4A	0.736	0.38	0	0	1.43799
Epithelial	TMEM9	0.501	0.146	0	0	1.82188
Epithelial	C8orf33	0.575	0.22	0	0	1.35196
Epithelial	GTF2H5	0.802	0.448	0	0	1.44242
Epithelial	GDF15	0.49	0.136	0	0	3.22854
Epithelial	GLRX5	0.623	0.269	0	0	1.22108
Epithelial	TCTEX1D2	0.441	0.087	0	0	2.35579
Epithelial	HMGB3	0.434	0.081	0	0	2.83774
Epithelial	AP1S1	0.543	0.191	0	0	1.80674
Epithelial	FAM213A	0.643	0.292	0	0	1.28829
Epithelial	PXMP2	0.432	0.081	0	0	2.57681
Epithelial	MRPS7	0.621	0.271	0	0	1.1828
Epithelial	NT5C3B	0.502	0.152	0	0	1.61644
Epithelial	SNRNP25	0.545	0.196	0	0	1.54307
Epithelial	MAP3K13	0.712	0.363	0	0	1.20317
Epithelial	UBE2M	0.659	0.311	0	0	1.81596
Epithelial	HEBP2	0.88	0.534	0	0	1.51959
Epithelial	DSP	0.423	0.078	0	0	2.74698
Epithelial	TMEM238	0.412	0.069	0	0	3.71358
Epithelial	TSTA3	0.577	0.235	0	0	1.36615
Epithelial	CDK4	0.717	0.375	0	0	1.29499
Epithelial	FASN	0.424	0.082	0	0	2.60265
Epithelial	PIGP	0.553	0.212	0	0	1.40405
Epithelial	OLA1	0.615	0.274	0	0	1.41689
Epithelial	TSTD1	0.945	0.605	0	0	1.68905
Epithelial	KLK2	0.55	0.211	0	0	3.69124
Epithelial	CBX4	0.448	0.109	0	0	2.15041
Epithelial	KIF22	0.517	0.179	0	0	1.58133
Epithelial	COMTD1	0.457	0.119	0	0	2.14446
Epithelial	LLGL2	0.383	0.046	0	0	3.07405
Epithelial	LSR	0.434	0.097	0	0	2.32489
Epithelial	MRPL3	0.507	0.17	0	0	1.54902
Epithelial	MPLKIP	0.584	0.247	0	0	1.2814
Epithelial	MAZ	0.657	0.321	0	0	1.22181
Epithelial	RPAIN	0.585	0.249	0	0	1.25014
Epithelial	PPP1R1B	0.382	0.048	0	0	3.46221
Epithelial	PAWR	0.443	0.109	0	0	1.83851
Epithelial	MBOAT2	0.391	0.058	0	0	3.03895
Epithelial	TMC4	0.369	0.036	0	0	3.59328
Epithelial	FOLH1	0.361	0.028	0	0	3.89934
Epithelial	ZNF385B	0.355	0.022	0	0	4.45569
Epithelial	KLHDC9	0.38	0.048	0	0	2.99176
Epithelial	TMEFF2	0.361	0.029	0	0	4.44293
Epithelial	TCEA2	0.497	0.165	0	0	1.5745
Epithelial	CLPP	0.628	0.297	0	0	1.12839
Epithelial	DKC1	0.436	0.105	0	0	2.10997
Epithelial	TMEM183A	0.579	0.248	0	0	1.17428
Epithelial	MRPL36	0.652	0.322	0	0	1.04191
Epithelial	TMEM141	0.763	0.433	0	0	1.40589
Epithelial	KIF5C	0.358	0.028	0	0	3.84955
Epithelial	GMNN	0.403	0.075	0	0	2.51956
Epithelial	MRPS16	0.665	0.337	0	0	1.09093
Epithelial	PTRHD1	0.705	0.378	0	0	1.04024
Epithelial	RPL7L1	0.571	0.245	0	0	1.39109
Epithelial	PRKDC	0.531	0.206	0	0	1.51012
Epithelial	SUDS3	0.478	0.153	0	0	1.61083
Epithelial	CD320	0.536	0.212	0	0	1.3471
Epithelial	DENR	0.512	0.189	0	0	1.37007
Epithelial	ARFGEF3	0.357	0.034	0	0	3.7516
Epithelial	TOMM40	0.463	0.141	0	0	1.68887
Epithelial	MSRB2	0.566	0.244	0	0	1.1979
Epithelial	PERP	0.681	0.36	0	0	2.03826
Epithelial	NARF	0.518	0.197	0	0	1.34062
Epithelial	RNF187	0.625	0.304	0	0	1.21294
Epithelial	MPP6	0.356	0.036	0	0	3.66257
Epithelial	WIPI2	0.492	0.172	0	0	1.36704
Epithelial	MTHFD2L	0.43	0.11	0	0	1.96297
Epithelial	SERINC2	0.392	0.072	0	0	2.75718
Epithelial	MRPL21	0.61	0.29	0	0	1.05616
Epithelial	MEA1	0.728	0.409	0	0	1.05035
Epithelial	EMC6	0.614	0.295	0	0	1.00784
Epithelial	ACP1	0.762	0.443	0	0	1.14102
Epithelial	KPNB1	0.676	0.358	0	0	0.988638
Epithelial	PIH1D1	0.57	0.252	0	0	1.3013
Epithelial	PRR7	0.427	0.11	0	0	1.84556
Epithelial	ICA1	0.415	0.098	0	0	1.81842
Epithelial	FKBP3	0.575	0.258	0	0	1.23027
Epithelial	JUP	0.407	0.09	0	0	2.0291
Epithelial	TMED4	0.584	0.268	0	0	1.04388
Epithelial	MMAB	0.43	0.115	0	0	1.9458
Epithelial	OCIAD2	0.736	0.421	0	0	1.07352
Epithelial	CHCHD1	0.606	0.291	0	0	1.0053
Epithelial	COA3	0.611	0.296	0	0	1.14148
Epithelial	ZNF667-AS1	0.471	0.156	0	0	1.6901
Epithelial	STARD10	0.457	0.143	0	0	1.72039
Epithelial	UBE2E3	0.597	0.283	0	0	1.29362
Epithelial	SLC25A36	0.473	0.159	0	0	1.58677
Epithelial	NMRAL1	0.444	0.131	0	0	1.6762
Epithelial	MINCR	0.393	0.08	0	0	2.26361
Epithelial	HOMER2	0.347	0.034	0	0	3.41947
Epithelial	BCL7A	0.36	0.048	0	0	3.00166
Epithelial	ATP5G1	0.426	0.114	0	0	2.56313
Epithelial	C7orf73	0.393	0.081	0	0	2.97474
Epithelial	TMEM134	0.699	0.387	0	0	1.26764
Epithelial	RAMP1	0.553	0.242	0	0	0.979887
Epithelial	IDH2	0.658	0.347	0	0	1.37535
Epithelial	PSMD14	0.487	0.176	0	0	1.59543
Epithelial	SMARCA4	0.433	0.122	0	0	1.90285
Epithelial	MSI2	0.443	0.132	0	0	1.68643
Epithelial	ATP5G3	0.439	0.128	0	0	2.40667
Epithelial	P4HTM	0.446	0.135	0	0	1.67856
Epithelial	SNRNP70	0.592	0.281	0	0	1.11528
Epithelial	AIG1	0.474	0.163	0	0	1.57276
Epithelial	CTXN1	0.365	0.055	0	0	2.88622
Epithelial	TCEA3	0.402	0.093	0	0	2.17651
Epithelial	HINT2	0.629	0.32	0	0	1.19881
Epithelial	PAPSS1	0.419	0.11	0	0	2.65777
Epithelial	ERI3	0.449	0.141	0	0	1.7184
Epithelial	RAD23B	0.461	0.153	0	0	1.57027
Epithelial	SLC39A3	0.463	0.155	0	0	1.62273
Epithelial	ATP5J2	0.457	0.149	0	0	2.59047
Epithelial	BZW2	0.417	0.109	0	0	1.93152
Epithelial	SMCO4	0.5	0.192	0	0	1.43774
Epithelial	BMPR1B	0.339	0.032	0	0	3.7357
Epithelial	HDGF	0.562	0.255	0	0	1.31814
Epithelial	PRAC2	0.338	0.031	0	0	3.58985
Epithelial	PIN4	0.633	0.326	0	0	0.945977
Epithelial	ISOC2	0.566	0.259	0	0	1.13436
Epithelial	NEDD4L	0.363	0.057	0	0	2.89413
Epithelial	SWI5	0.493	0.187	0	0	1.32122
Epithelial	BAD	0.69	0.384	0	0	0.90714
Epithelial	C11orf31	0.464	0.159	0	0	2.10397
Epithelial	COA4	0.603	0.298	0	0	1.03831
Epithelial	PGRMC1	0.556	0.252	0	0	1.29834
Epithelial	SLC25A4	0.454	0.15	0	0	1.69754
Epithelial	PSMG3	0.451	0.147	0	0	1.58796
Epithelial	HN1	0.382	0.078	0	0	3.00345
Epithelial	MRPS34	0.708	0.404	0	0	1.06681
Epithelial	DCXR	0.839	0.535	0	0	1.31692
Epithelial	F12	0.335	0.032	0	0	3.59851
Epithelial	MRPL55	0.792	0.489	0	0	1.03646
Epithelial	PITPNA-AS1	0.406	0.103	0	0	1.90253
Epithelial	TMC5	0.332	0.029	0	0	3.8705
Epithelial	SCCPDH	0.432	0.129	0	0	1.76691
Epithelial	UBE2V2	0.485	0.182	0	0	1.40485
Epithelial	OXLD1	0.434	0.131	0	0	1.56057
Epithelial	PSMD3	0.472	0.169	0	0	1.4704
Epithelial	MAD2L2	0.461	0.159	0	0	1.62563
Epithelial	FIBP	0.751	0.449	0	0	0.990322
Epithelial	BNIP3	0.476	0.174	0	0	1.44401
Epithelial	EPN1	0.562	0.261	0	0	1.12025
Epithelial	CDKN2A	0.406	0.105	0	0	2.92006
Epithelial	ERRFI1	0.487	0.186	0	0	1.73628
Epithelial	GPAA1	0.634	0.333	0	0	1.06079
Epithelial	ATP5O	0.423	0.123	0	0	2.12704
Epithelial	SNF8	0.656	0.357	0	0	0.898614
Epithelial	NDUFA8	0.601	0.302	0	0	1.01435
Epithelial	FDPS	0.599	0.3	0	0	1.00068
Epithelial	TXNL4A	0.699	0.4	0	0	1.08762
Epithelial	FAM89B	0.66	0.362	0	0	1.25163
Epithelial	C17orf89	0.389	0.091	0	0	2.52887
Epithelial	EIF2AK1	0.432	0.134	0	0	1.65014
Epithelial	TRIM28	0.593	0.295	0	0	1.2671
Epithelial	CCDC57	0.43	0.132	0	0	1.64138
Epithelial	APEX1	0.702	0.404	0	0	0.932858
Epithelial	PHF6	0.382	0.085	0	0	2.71396
Epithelial	CAMK2N1	0.589	0.292	0	0	2.06101
Epithelial	MRPL42	0.474	0.177	0	0	1.32014
Epithelial	C19orf43	0.447	0.151	0	0	1.91142
Epithelial	FAM200B	0.554	0.258	0	0	1.04921
Epithelial	CPNE3	0.474	0.178	0	0	1.41495
Epithelial	NFKBIL1	0.421	0.125	0	0	1.7247
Epithelial	ABHD2	0.449	0.154	0	0	1.79594
Epithelial	ARPC5L	0.618	0.323	0	0	0.854241
Epithelial	FAM136A	0.437	0.143	0	0	1.49069
Epithelial	FAM210B	0.453	0.159	0	0	1.50191
Epithelial	UQCC2	0.775	0.481	0	0	1.15645
Epithelial	POP5	0.456	0.162	0	0	1.43626
Epithelial	ATP5D	0.483	0.189	0	0	1.8842
Epithelial	ATP5J	0.474	0.18	0	0	1.91412
Epithelial	MRPS23	0.429	0.135	0	0	1.54403
Epithelial	PABPN1	0.542	0.249	0	0	1.0799
Epithelial	WDR45B	0.522	0.229	0	0	1.12118
Epithelial	LINC00493	0.4	0.107	0	0	2.07087
Epithelial	GADD45G	0.422	0.129	0	0	2.1546
Epithelial	MYL6B	0.712	0.419	0	0	1.0931
Epithelial	WDR43	0.387	0.095	0	0	2.1115
Epithelial	ZNF580	0.532	0.24	0	0	1.10714
Epithelial	GTF2I	0.654	0.362	0	0	1.03753
Epithelial	C14orf2	0.489	0.197	0	0	1.72236
Epithelial	ALCAM	0.374	0.082	0	0	2.63999
Epithelial	SYNGR2	0.622	0.331	0	0	0.869976
Epithelial	MRPL14	0.829	0.538	0	0	1.08502
Epithelial	TIMM17B	0.509	0.219	0	0	1.08964
Epithelial	PAICS	0.392	0.102	0	0	1.9036
Epithelial	PTPRF	0.35	0.06	0	0	2.64181
Epithelial	STEAP1	0.346	0.056	0	0	3.21533
Epithelial	SEPW1	0.443	0.155	0	0	1.1841
Epithelial	TRAPPC6A	0.472	0.184	0	0	1.20203
Epithelial	AKR7A2	0.563	0.275	0	0	1.03224
Epithelial	CCDC59	0.574	0.287	0	0	0.891095
Epithelial	STRA13	0.364	0.077	0	0	2.78382
Epithelial	SLC25A39	0.759	0.473	0	0	1.07555
Epithelial	LAPTM4B	0.44	0.154	0	0	1.50248
Epithelial	ZDHHC4	0.438	0.152	0	0	1.46296
Epithelial	TAF11	0.473	0.187	0	0	1.2549
Epithelial	NGFRAP1	0.479	0.193	0	0	2.79467
Epithelial	MRPL11	0.684	0.399	0	0	0.847212
Epithelial	ST8SIA6-AS1	0.317	0.032	0	0	3.17837
Epithelial	GPX1	0.478	0.193	0	0	0.903243
Epithelial	HACD3	0.425	0.141	0	0	1.559
Epithelial	CREB3L4	0.329	0.045	0	0	3.03532
Epithelial	SH3RF1	0.34	0.056	0	0	2.94384
Epithelial	PPM1G	0.61	0.326	0	0	1.07432
Epithelial	SLC27A5	0.377	0.094	0	0	1.97244
Epithelial	BCL7C	0.634	0.351	0	0	0.877642
Epithelial	NT5C	0.541	0.258	0	0	0.935857
Epithelial	MIEN1	0.768	0.485	0	0	1.16914
Epithelial	IMMP1L	0.402	0.119	0	0	1.83273
Epithelial	RORB	0.392	0.109	0	0	4.03303
Epithelial	NELFE	0.545	0.262	0	0	1.05754
Epithelial	NCBP2-AS2	0.434	0.151	0	0	1.37454
Epithelial	HNRNPR	0.618	0.335	0	0	0.992136
Epithelial	APOA1BP	0.355	0.072	0	0	2.73047
Epithelial	PRPF31	0.453	0.171	0	0	1.47911
Epithelial	COQ4	0.453	0.171	0	0	1.29118
Epithelial	RPS6KB2	0.46	0.178	0	0	1.19356
Epithelial	NUDT14	0.499	0.217	0	0	1.13156
Epithelial	MORN2	0.381	0.099	0	0	2.01054
Epithelial	TTC3	0.704	0.422	0	0	0.862751
Epithelial	NUDT2	0.439	0.158	0	0	1.52562
Epithelial	MEX3A	0.323	0.042	0	0	3.00751
Epithelial	SH3YL1	0.379	0.099	0	0	1.89748
Epithelial	STUB1	0.78	0.5	0	0	0.85924
Epithelial	KLHDC3	0.426	0.146	0	0	1.61215
Epithelial	EFNA1	0.402	0.122	0	0	0.928777
Epithelial	RPA3	0.526	0.247	0	0	1.55855
Epithelial	SHFM1	0.489	0.21	0	0	2.35418
Epithelial	TIMM10	0.545	0.266	0	0	0.947914
Epithelial	RTN3	0.593	0.314	0	0	0.95495
Epithelial	MTCH2	0.455	0.177	0	0	1.27657
Epithelial	MRPL24	0.465	0.187	0	0	1.42603
Epithelial	AKT1S1	0.43	0.152	0	0	1.53577
Epithelial	ZKSCAN1	0.411	0.133	0	0	1.69695
Epithelial	CYC1	0.74	0.462	0	0	0.963954
Epithelial	IP6K2	0.498	0.221	0	0	1.01682
Epithelial	ATP5B	0.372	0.095	0	0	2.56953
Epithelial	DDOST	0.629	0.352	0	0	1.16292
Epithelial	TMEM97	0.32	0.044	0	0	3.1265
Epithelial	CYB5A	0.648	0.372	0	0	0.829766
Epithelial	NUBP2	0.47	0.194	0	0	1.18437
Epithelial	CLNS1A	0.624	0.349	0	0	0.763617
Epithelial	BTF3L4	0.502	0.227	0	0	0.993912
Epithelial	TCEB1	0.382	0.107	0	0	2.08762
Epithelial	TMUB1	0.446	0.171	0	0	1.25155
Epithelial	ATP5H	0.381	0.106	0	0	2.05894
Epithelial	LAGE3	0.767	0.492	0	0	1.37433
Epithelial	COPZ1	0.574	0.299	0	0	0.880016
Epithelial	EXOSC4	0.412	0.137	0	0	1.52018
Epithelial	SELK	0.397	0.123	0	0	1.79653
Epithelial	DHX36	0.534	0.26	0	0	0.871694
Epithelial	PGP	0.402	0.128	0	0	1.64929
Epithelial	NME1	0.787	0.513	0	0	1.18582
Epithelial	DHPS	0.47	0.196	0	0	1.30556
Epithelial	MRPS15	0.687	0.414	0	0	0.946336
Epithelial	RNPS1	0.683	0.41	0	0	0.827187
Epithelial	VPS35	0.491	0.218	0	0	1.00347
Epithelial	BAMBI	0.379	0.106	0	0	2.4891
Epithelial	GSPT1	0.511	0.238	0	0	0.883664
Epithelial	ECHS1	0.62	0.347	0	0	0.817935
Epithelial	PSMA2	0.616	0.343	0	0	0.844231
Epithelial	PPP1R16A	0.346	0.073	0	0	2.1951
Epithelial	IMPDH2	0.689	0.416	0	0	0.93973
Epithelial	SRPK1	0.367	0.095	0	0	1.77678
Epithelial	ABHD11	0.327	0.055	0	0	2.8413
Epithelial	SNRPC	0.642	0.37	0	0	0.895923
Epithelial	VBP1	0.428	0.156	0	0	1.51326
Epithelial	DPY30	0.639	0.367	0	0	1.1597
Epithelial	STOML2	0.799	0.527	0	0	0.952831
Epithelial	SSNA1	0.639	0.367	0	0	0.750493
Epithelial	MAP2K2	0.683	0.412	0	0	1.29548
Epithelial	PDCD2	0.488	0.217	0	0	1.02921
Epithelial	RCN2	0.62	0.349	0	0	1.1859
Epithelial	FNBP1L	0.338	0.067	0	0	2.38274
Epithelial	GCSH	0.427	0.156	0	0	1.39137
Epithelial	ILF2	0.675	0.404	0	0	0.919789
Epithelial	C6orf15	0.178	0.449	0	0	3.1241
Epithelial	TAF10	0.559	0.289	0	0	0.950582
Epithelial	TSPAN1	0.307	0.037	0	0	3.62999
Epithelial	CRB3	0.3	0.03	0	0	3.26358
Epithelial	SNHG7	0.893	0.623	0	0	1.32647
Epithelial	TPR	0.579	0.309	0	0	0.93153
Epithelial	YIF1A	0.692	0.422	0	0	0.747039
Epithelial	CDH1	0.302	0.033	0	0	3.21716
Epithelial	PNN	0.625	0.356	0	0	0.814163
Epithelial	KDM5B	0.374	0.105	0	0	1.79287
Epithelial	EEF1E1	0.39	0.121	0	0	1.61317
Epithelial	C16orf13	0.357	0.088	0	0	2.25757
Epithelial	MTX1	0.418	0.149	0	0	1.43373
Epithelial	SRM	0.601	0.332	0	0	0.852675
Epithelial	PKP3	0.289	0.02	0	0	3.79238
Epithelial	RTF1	0.675	0.407	0	0	0.695485
Epithelial	MPST	0.468	0.2	0	0	1.12186
Epithelial	TMED3	0.541	0.273	0	0	0.93177
Epithelial	ADI1	0.761	0.493	0	0	1.20813
Epithelial	C12orf73	0.326	0.058	0	0	2.35709
Epithelial	HAGH	0.504	0.237	0	0	1.06958
Epithelial	ATPIF1	0.369	0.102	0	0	2.12792
Epithelial	ACBD6	0.411	0.144	0	0	1.4456
Epithelial	RP11-532F12.5	0.303	0.036	0	0	3.32134
Epithelial	TMPRSS2	0.295	0.028	0	0	4.09268
Epithelial	RERE	0.446	0.18	0	0	1.21545
Epithelial	DNAJC19	0.657	0.391	0	0	0.927942
Epithelial	SNHG9	0.702	0.436	0	0	1.08314
Epithelial	DGUOK	0.685	0.42	0	0	0.673297
Epithelial	GLTSCR2	0.493	0.228	0	0	1.33285
Epithelial	EGR4	0.301	0.036	0	0	3.71449
Epithelial	GPM6A	0.309	0.044	0	0	3.68481
Epithelial	RHOBTB3	0.444	0.179	0	0	1.50681
Epithelial	GPR160	0.32	0.055	0	0	2.80755
Epithelial	PEG10	0.311	0.046	0	0	3.36429
Epithelial	RALBP1	0.56	0.296	0	0	0.933718
Epithelial	PNKP	0.384	0.12	0	0	1.79712
Epithelial	AGR2	0.306	0.042	0	0	4.84356
Epithelial	APH1A	0.626	0.362	0	0	0.83076
Epithelial	THEM6	0.321	0.057	0	0	2.49474
Epithelial	TMEM106C	0.412	0.148	0	0	1.51104
Epithelial	TDG	0.455	0.191	0	0	1.15927
Epithelial	STEAP2	0.309	0.045	0	0	3.28645
Epithelial	SPATC1L	0.376	0.112	0	0	1.6769
Epithelial	SMIM14	0.474	0.21	0	0	1.07324
Epithelial	BAIAP2	0.421	0.157	0	0	1.46844
Epithelial	NDUFA7	0.357	0.093	0	0	2.20868
Epithelial	NAT14	0.316	0.053	0	0	2.54016
Epithelial	SUPT16H	0.398	0.135	0	0	1.47037
Epithelial	DPM3	0.818	0.555	0	0	0.994855
Epithelial	RPL26L1	0.477	0.215	0	0	1.02099
Epithelial	NELFCD	0.376	0.114	0	0	1.58187
Epithelial	MRPL37	0.425	0.163	0	0	1.28951
Epithelial	KHDRBS3	0.328	0.066	0	0	2.28241
Epithelial	MRPL9	0.453	0.191	0	0	1.07237
Epithelial	ATF5	0.383	0.121	0	0	1.96925
Epithelial	ABCF1	0.459	0.197	0	0	1.12273
Epithelial	CERS6	0.344	0.082	0	0	2.15852
Epithelial	C1orf122	0.676	0.415	0	0	0.88778
Epithelial	METAP2	0.747	0.486	0	0	0.808863
Epithelial	PPP3CA	0.51	0.249	0	0	2.24116
Epithelial	LINC00467	0.337	0.076	0	0	2.17953
Epithelial	MALSU1	0.411	0.15	0	0	1.3462
Epithelial	NDUFS2	0.496	0.235	0	0	1.04739
Epithelial	PSMB4	0.694	0.433	0	0	0.860799
Epithelial	SMKR1	0.286	0.025	0	0	3.38661
Epithelial	PFDN4	0.502	0.242	0	0	0.988275
Epithelial	MLEC	0.764	0.504	0	0	1.04026
Epithelial	EBP	0.372	0.112	0	0	1.6235
Epithelial	ATP5A1	0.355	0.095	0	0	2.10846
Epithelial	MAP9	0.333	0.073	0	0	2.2147
Epithelial	PAIP1	0.418	0.158	0	0	1.26595
Epithelial	TP53TG1	0.465	0.205	0	0	1.13855
Epithelial	CNFN	0.326	0.067	0	0	3.03065
Epithelial	SELENBP1	0.341	0.082	0	0	1.93165
Epithelial	ENDOG	0.351	0.092	0	0	1.95607
Epithelial	TRIAP1	0.399	0.14	0	0	1.38657
Epithelial	TRGC1	0.296	0.037	0	0	3.72861
Epithelial	CBLN2	0.27	0.011	0	0	4.81331
Epithelial	CHPT1	0.368	0.11	0	0	1.92095
Epithelial	SDC1	0.323	0.065	0	0	2.62858
Epithelial	USP22	0.461	0.203	0	0	1.08375
Epithelial	SLC39A6	0.38	0.122	0	0	1.56076
Epithelial	HRAS	0.382	0.124	0	0	1.78813
Epithelial	PSMG4	0.414	0.156	0	0	1.37888
Epithelial	HIGD1A	0.514	0.256	0	0	1.18839
Epithelial	TSR3	0.434	0.177	0	0	1.15866
Epithelial	SMS	0.726	0.469	0	0	1.51762
Epithelial	NPDC1	0.758	0.501	0	0	0.608821
Epithelial	DNPH1	0.799	0.542	0	0	0.902436
Epithelial	PSMD2	0.476	0.219	0	0	1.01624
Epithelial	TMEM205	0.602	0.346	0	0	1.05173
Epithelial	CRABP2	0.382	0.126	0	0	2.22387
Epithelial	SURF2	0.387	0.131	0	0	1.33728
Epithelial	YIPF6	0.399	0.143	0	0	2.51824
Epithelial	NONO	0.716	0.46	0	0	0.953075
Epithelial	ACPP	0.276	0.021	0	0	4.57153
Epithelial	THRAP3	0.516	0.261	0	0	0.87733
Epithelial	LYPLA1	0.463	0.208	0	0	1.63078
Epithelial	TMEM261	0.329	0.074	0	0	2.42554
Epithelial	PMVK	0.621	0.366	0	0	0.800013
Epithelial	HDAC2	0.418	0.163	0	0	1.3051
Epithelial	TXNDC17	0.714	0.459	0	0	0.728436
Epithelial	AFF3	0.293	0.039	0	0	3.435
Epithelial	SCOC	0.426	0.172	0	0	1.28743
Epithelial	USMG5	0.498	0.244	0	0	2.12283
Epithelial	AC090498.1	0.468	0.214	0	0	2.06306
Epithelial	AC010642.2	0.414	0.16	0	0	2.00474
Epithelial	EMC10	0.596	0.342	0	0	0.888106
Epithelial	SLC9A3R1	0.4	0.147	0	0	1.21513
Epithelial	CETN2	0.431	0.178	0	0	1.36664
Epithelial	BOLA3	0.526	0.273	0	0	1.01329
Epithelial	PCBD1	0.893	0.64	0	0	1.16013
Epithelial	LRRC26	0.297	0.044	0	0	2.95059
Epithelial	METTL12	0.317	0.064	0	0	2.54926
Epithelial	LINC00662	0.325	0.072	0	0	2.30152
Epithelial	SCHLAP1	0.264	0.011	0	0	4.87058
Epithelial	DNAJC12	0.285	0.033	0	0	3.60119
Epithelial	SRSF9	0.851	0.599	0	0	1.22157
Epithelial	ALKBH2	0.326	0.074	0	0	2.13117
Epithelial	CNPY2	0.877	0.625	0	0	1.07278
Epithelial	KDM1A	0.314	0.063	0	0	2.28492
Epithelial	UBE2R2	0.474	0.223	0	0	0.989163
Epithelial	ASRGL1	0.322	0.071	0	0	2.38115
Epithelial	TRIB1	0.64	0.389	0	0	1.13837
Epithelial	TACSTD2	0.404	0.153	0	0	2.84416
Epithelial	PFDN6	0.436	0.185	0	0	1.12003
Epithelial	REPIN1	0.335	0.084	0	0	2.00537
Epithelial	RFC1	0.406	0.156	0	0	1.29097
Epithelial	SMARCE1	0.374	0.124	0	0	1.50454
Epithelial	MZF1	0.305	0.055	0	0	2.46787
Epithelial	KLF5	0.332	0.082	0	0	2.38525
Epithelial	MUM1	0.445	0.195	0	0	1.11151
Epithelial	DDR1	0.296	0.046	0	0	2.76158
Epithelial	SPINT1-AS1	0.281	0.031	0	0	3.42615
Epithelial	C19orf81	0.292	0.042	0	0	3.58228
Epithelial	METTL5	0.449	0.2	0	0	1.02481
Epithelial	SLC39A4	0.364	0.115	0	0	1.6717
Epithelial	SSRP1	0.424	0.175	0	0	1.14966
Epithelial	NDUFAF6	0.313	0.064	0	0	2.17451
Epithelial	FLAD1	0.331	0.082	0	0	1.85277
Epithelial	SAC3D1	0.315	0.066	0	0	2.17665
Epithelial	NUDCD2	0.432	0.183	0	0	1.23565
Epithelial	IRS2	0.408	0.159	0	0	1.53218
Epithelial	PDCD7	0.393	0.145	0	0	1.28404
Epithelial	RHOU	0.315	0.067	0	0	2.87472
Epithelial	IFT22	0.378	0.13	0	0	1.39804
Epithelial	SLC6A8	0.296	0.048	0	0	2.59826
Epithelial	STXBP6	0.308	0.06	0	0	2.4245
Epithelial	BRD3	0.363	0.115	0	0	1.64862
Epithelial	RUVBL1	0.353	0.105	0	0	1.60953
Epithelial	SLC25A29	0.304	0.056	0	0	2.44579
Epithelial	ANAPC5	0.468	0.221	0	0	0.97684
Epithelial	ARL16	0.4	0.153	0	0	1.21882
Epithelial	RASD1	0.35	0.103	0	0	2.03927
Epithelial	MRPS2	0.362	0.115	0	0	1.52905
Epithelial	DPCD	0.349	0.102	0	0	1.75259
Epithelial	EIF4EBP1	0.441	0.194	0	0	1.15871
Epithelial	MRPL40	0.471	0.224	0	0	0.99848
Epithelial	ZSCAN16-AS1	0.575	0.328	0	0	1.17885
Epithelial	CAMK2B	0.271	0.025	0	0	3.86048
Epithelial	PSMD11	0.446	0.2	0	0	0.950946
Epithelial	C19orf60	0.342	0.097	0	0	1.87867
Epithelial	XRN2	0.453	0.208	0	0	1.06654
Epithelial	PHF14	0.465	0.22	0	0	1.02887
Epithelial	PPP1R35	0.332	0.087	0	0	1.7104
Epithelial	C14orf166	0.348	0.103	0	0	1.77929
Epithelial	PSMB2	0.733	0.488	0	0	0.868055
Epithelial	MRPL15	0.364	0.119	0	0	1.59969
Epithelial	MRPS11	0.434	0.189	0	0	1.06023
Epithelial	TXN2	0.68	0.436	0	0	0.746003
Epithelial	SLC25A1	0.385	0.141	0	0	1.30874
Epithelial	WDR34	0.336	0.092	0	0	2.20969
Epithelial	VPS25	0.389	0.145	0	0	1.32551
Epithelial	CHMP4C	0.274	0.03	0	0	3.08559
Epithelial	RUVBL2	0.384	0.14	0	0	1.37669
Epithelial	TXNRD1	0.357	0.113	0	0	1.70426
Epithelial	COA6	0.397	0.154	0	0	1.21639
Epithelial	COBLL1	0.326	0.083	0	0	2.0432
Epithelial	FAM27C	0.286	0.043	0	0	2.8401
Epithelial	SLC45A3	0.292	0.049	0	0	3.21875
Epithelial	MAOA	0.293	0.05	0	0	2.74689
Epithelial	C19orf24	0.75	0.507	0	0	0.935435
Epithelial	APOPT1	0.439	0.196	0	0	1.02877
Epithelial	MAP7	0.267	0.025	0	0	3.43906
Epithelial	NIFK	0.401	0.159	0	0	1.28061
Epithelial	YBEY	0.397	0.155	0	0	1.20026
Epithelial	ZNF322	0.318	0.076	0	0	2.00352
Epithelial	UBE3A	0.413	0.172	0	0	1.1431
Epithelial	DCAF13	0.354	0.113	0	0	1.59964
Epithelial	SMARCC1	0.356	0.115	0	0	1.46335
Epithelial	FAM120AOS	0.38	0.139	0	0	1.3325
Epithelial	LSM4	0.812	0.572	0	0	1.0996
Epithelial	WBP5	0.329	0.089	0	0	2.60975
Epithelial	HOXA10	0.318	0.078	0	0	2.1615
Epithelial	KLK3	0.646	0.407	0	0	3.68191
Epithelial	ALDOA	0.552	0.313	0	0	1.54875
Epithelial	KNOP1	0.337	0.098	0	0	1.61934
Epithelial	GPATCH4	0.339	0.1	0	0	1.67816
Epithelial	RETREG1	0.263	0.024	0	0	3.82208
Epithelial	RASSF7	0.288	0.049	0	0	2.39569
Epithelial	C1QBP	0.758	0.519	0	0	1.0154
Epithelial	DMKN	0.313	0.074	0	0	2.18429
Epithelial	PAXIP1-AS1	0.283	0.044	0	0	2.58626
Epithelial	B3GAT3	0.441	0.203	0	0	1.01243
Epithelial	ZDHHC12	0.417	0.179	0	0	1.08498
Epithelial	SPINT2	0.749	0.511	0	0	1.7207
Epithelial	MYEOV2	0.356	0.118	0	0	1.27426
Epithelial	TMCO1	0.812	0.575	0	0	0.823378
Epithelial	PIGX	0.339	0.102	0	0	1.60152
Epithelial	MRPL2	0.389	0.152	0	0	1.17297
Epithelial	YDJC	0.33	0.093	0	0	1.61795
Epithelial	SLC25A33	0.391	0.154	0	0	1.22227
Epithelial	METTL23	0.395	0.158	0	0	1.13523
Epithelial	CCT2	0.678	0.442	0	0	0.96498
Epithelial	HSBP1L1	0.329	0.093	0	0	1.81304
Epithelial	GDE1	0.362	0.126	0	0	1.64331
Epithelial	MRTO4	0.317	0.081	0	0	1.91391
Epithelial	SPATS2	0.368	0.132	0	0	1.51085
Epithelial	SYTL1	0.311	0.075	0	0	1.71036
Epithelial	PRDX4	0.696	0.46	0	0	0.693995
Epithelial	EBNA1BP2	0.391	0.156	0	0	1.23088
Epithelial	SECISBP2	0.386	0.151	0	0	1.18959
Epithelial	SDR39U1	0.369	0.134	0	0	1.29239
Epithelial	CCNB1IP1	0.37	0.135	0	0	1.32234
Epithelial	C1orf35	0.37	0.135	0	0	1.22665
Epithelial	UQCRFS1	0.782	0.547	0	0	0.931417
Epithelial	ZNF664	0.317	0.082	0	0	1.88017
Epithelial	HNRNPAB	0.753	0.518	0	0	1.04895
Epithelial	TTC19	0.38	0.146	0	0	1.16361
Epithelial	SLC35B1	0.395	0.161	0	0	1.21013
Epithelial	COA5	0.4	0.166	0	0	1.18353
Epithelial	SRSF6	0.415	0.181	0	0	1.11157
Epithelial	PRCC	0.366	0.132	0	0	1.30562
Epithelial	CCDC74A	0.305	0.071	0	0	2.42175
Epithelial	ATP5L	0.506	0.272	0	0	1.52487
Epithelial	CERS4	0.321	0.088	0	0	1.87421
Epithelial	SCAMP4	0.325	0.092	0	0	1.76425
Epithelial	NUDT3	0.392	0.159	0	0	1.20647
Epithelial	ATP5C1	0.311	0.078	0	0	2.28302
Epithelial	SOX9	0.279	0.047	0	0	3.10608
Epithelial	COPS5	0.399	0.167	0	0	1.12973
Epithelial	TRAP1	0.32	0.088	0	0	1.78559
Epithelial	AP3D1	0.363	0.131	0	0	1.348
Epithelial	CDC34	0.345	0.113	0	0	1.40961
Epithelial	TCEB2	0.507	0.275	0	0	1.83576
Epithelial	THOC2	0.415	0.183	0	0	1.22197
Epithelial	TMEM14B	0.765	0.533	0	0	0.818227
Epithelial	BRINP3	0.243	0.011	0	0	4.91835
Epithelial	ST20	0.3	0.068	0	0	2.00914
Epithelial	TIMM44	0.373	0.142	0	0	1.1602
Epithelial	PLPP5	0.381	0.15	0	0	1.29431
Epithelial	TMEM11	0.377	0.146	0	0	1.21515
Epithelial	BAG1	0.727	0.496	0	0	0.723441
Epithelial	BOD1	0.366	0.135	0	0	1.2587
Epithelial	STAP2	0.278	0.048	0	0	2.48654
Epithelial	ROGDI	0.315	0.085	0	0	1.76515
Epithelial	FAM84A	0.294	0.064	0	0	2.9012
Epithelial	CMSS1	0.41	0.18	0	0	1.17146
Epithelial	SELT	0.307	0.077	0	0	1.95052
Epithelial	MYL5	0.293	0.063	0	0	2.59708
Epithelial	C7orf55	0.277	0.048	0	0	3.38608
Epithelial	MRPS14	0.4	0.171	0	0	1.13452
Epithelial	SLC44A4	0.257	0.028	0	0	3.51761
Epithelial	PDCD5	0.839	0.61	0	0	1.14357
Epithelial	HAX1	0.787	0.558	0	0	0.749303
Epithelial	NUP62	0.356	0.127	0	0	1.36247
Epithelial	TRIM27	0.341	0.113	0	0	1.47525
Epithelial	ACOT13	0.367	0.139	0	0	1.31817
Epithelial	CSNK1A1	0.766	0.538	0	0	0.658263
Epithelial	SQLE	0.333	0.106	0	0	1.7086
Epithelial	FGF13	0.263	0.036	0	0	3.09362
Epithelial	TATDN1	0.377	0.15	0	0	1.17211
Epithelial	NOC2L	0.353	0.126	0	0	1.3406
Epithelial	H1F0	0.413	0.186	0	0	1.26397
Epithelial	RPP25L	0.335	0.109	0	0	1.42241
Epithelial	EXOC7	0.382	0.156	0	0	1.15364
Epithelial	CENPX	0.452	0.226	0	0	1.81029
Epithelial	KMT5B	0.321	0.096	0	0	1.65048
Epithelial	C5orf38	0.263	0.038	0	0	2.60527
Epithelial	CYB561	0.306	0.081	0	0	1.84786
Epithelial	MPC2	0.884	0.659	0	0	1.26423
Epithelial	WEE1	0.305	0.08	0	0	2.07412
Epithelial	LSM5	0.809	0.585	0	0	1.03267
Epithelial	KLHL23	0.28	0.056	0	0	1.95543
Epithelial	SNRPA1	0.381	0.157	0	0	1.13891
Epithelial	GNG4	0.257	0.033	0	0	2.89317
Epithelial	NSG1	0.256	0.032	0	0	2.96333
Epithelial	TUSC1	0.316	0.092	0	0	1.6115
Epithelial	POLDIP2	0.362	0.138	0	0	1.33212
Epithelial	DCUN1D5	0.345	0.121	0	0	1.35485
Epithelial	ACBD3	0.359	0.135	0	0	1.37997
Epithelial	GOLM1	0.327	0.104	0	0	1.69986
Epithelial	SH3GLB2	0.325	0.102	0	0	1.49473
Epithelial	LINC01420	0.311	0.088	0	0	1.79385
Epithelial	SLC2A4RG	0.344	0.121	0	0	1.24204
Epithelial	DDX49	0.334	0.112	0	0	1.40503
Epithelial	HSD17B4	0.326	0.104	0	0	1.83192
Epithelial	SEP15	0.317	0.095	0	0	1.73867
Epithelial	CHKA	0.294	0.072	0	0	2.03179
Epithelial	AKAP8L	0.329	0.108	0	0	1.3407
Epithelial	DLL3	0.238	0.017	0	0	3.78113
Epithelial	TFAM	0.333	0.113	0	0	1.33911
Epithelial	AP001816.1	0.277	0.057	0	0	2.89218
Epithelial	STMN1	0.774	0.554	0	0	2.04981
Epithelial	IFI27L1	0.344	0.124	0	0	1.59794
Epithelial	MDM4	0.359	0.139	0	0	1.20678
Epithelial	RAD51C	0.315	0.096	0	0	1.6496
Epithelial	DHX9	0.361	0.142	0	0	1.20809
Epithelial	INO80E	0.313	0.094	0	0	2.07881
Epithelial	BAZ1B	0.354	0.135	0	0	1.31007
Epithelial	SAMM50	0.344	0.125	0	0	1.50787
Epithelial	VRK3	0.301	0.082	0	0	1.76919
Epithelial	EXOSC5	0.305	0.087	0	0	1.75072
Epithelial	PRELID3B	0.36	0.142	0	0	1.19187
Epithelial	MMP24-AS1	0.289	0.071	0	0	2.20616
Epithelial	MGST1	0.335	0.118	0	0	1.56604
Epithelial	GINS2	0.251	0.034	0	0	3.11084
Epithelial	ZNF677	0.31	0.093	0	0	1.6753
Epithelial	YEATS4	0.29	0.073	0	0	1.89448
Epithelial	PPP1R14B	0.822	0.605	0	0	1.51347
Epithelial	BOP1	0.291	0.074	0	0	1.88505
Epithelial	PHB	0.792	0.576	0	0	0.787688
Epithelial	KIF9	0.338	0.122	0	0	1.44232
Epithelial	C20orf24	0.277	0.061	0	0	2.36764
Epithelial	MYH14	0.238	0.022	0	0	3.45669
Epithelial	ENHO	0.229	0.013	0	0	4.24722
Epithelial	SDHAF3	0.31	0.094	0	0	1.75255
Epithelial	RRP15	0.325	0.11	0	0	1.39914
Epithelial	ARG2	0.269	0.054	0	0	2.31803
Epithelial	ATP5I	0.507	0.292	0	0	2.17656
Epithelial	MRPL13	0.357	0.142	0	0	1.32997
Epithelial	PSMB5	0.824	0.609	0	0	0.943795
Epithelial	PTGES2	0.345	0.13	0	0	1.31436
Epithelial	SLC52A2	0.354	0.139	0	0	1.24534
Epithelial	WDR54	0.321	0.107	0	0	1.48942
Epithelial	MRPS35	0.316	0.102	0	0	1.57975
Epithelial	BIK	0.259	0.045	0	0	2.33421
Epithelial	KCMF1	0.341	0.127	0	0	1.22661
Epithelial	MYEF2	0.253	0.039	0	0	2.61284
Epithelial	KIF21A	0.251	0.037	0	0	2.48728
Epithelial	BCAT2	0.282	0.068	0	0	1.95436
Epithelial	NTHL1	0.325	0.112	0	0	2.11899
Epithelial	STRBP	0.261	0.048	0	0	2.34727
Epithelial	RABL6	0.341	0.128	0	0	1.2563
Epithelial	MAPKAPK5-AS1	0.339	0.126	0	0	1.27305
Epithelial	TLCD1	0.235	0.022	0	0	3.31453
Epithelial	CKB	0.736	0.523	0	0	2.80769
Epithelial	H1FX	0.758	0.545	0	0	1.06851
Epithelial	QTRT1	0.339	0.127	0	0	1.28596
Epithelial	RAP1GAP	0.226	0.015	0	0	4.05846
Epithelial	PMM1	0.324	0.113	0	0	1.50294
Epithelial	TIMM50	0.329	0.118	0	0	1.28151
Epithelial	KRT19	0.416	0.205	0	0	2.90094
Epithelial	GSTZ1	0.288	0.077	0	0	1.86387
Epithelial	MLF2	0.808	0.598	0	0	0.755683
Epithelial	TUSC3	0.32	0.11	0	0	1.42178
Epithelial	SUZ12	0.32	0.11	0	0	1.47079
Epithelial	TOM1L1	0.237	0.027	0	0	3.10137
Epithelial	WBSCR22	0.259	0.05	0	0	2.75641
Epithelial	LYRM2	0.325	0.116	0	0	1.36309
Epithelial	C11orf1	0.319	0.11	0	0	1.35339
Epithelial	NTM	0.277	0.068	0	0	2.52642
Epithelial	MARCKSL1	0.975	0.766	0	0	1.79894
Epithelial	ESRP1	0.231	0.023	0	0	3.33331
Epithelial	PTPMT1	0.335	0.127	0	0	1.33508
Epithelial	CSNK1E	0.337	0.129	0	0	1.38269
Epithelial	NECAB3	0.256	0.049	0	0	2.24741
Epithelial	WHSC1L1	0.27	0.063	0	0	2.20288
Epithelial	APOO	0.275	0.068	0	0	1.98051
Epithelial	FAM127B	0.261	0.054	0	0	2.41886
Epithelial	IRF6	0.232	0.026	0	0	3.28577
Epithelial	RAB30-AS1	0.309	0.103	0	0	1.45987
Epithelial	MCM7	0.305	0.099	0	0	1.49631
Epithelial	ATP5G2	0.511	0.306	0	0	1.74834
Epithelial	LRRC58	0.31	0.105	0	0	1.44509
Epithelial	FAM195A	0.246	0.041	0	0	2.66152
Epithelial	MDH2	0.792	0.588	0	0	0.944617
Epithelial	ATPAF1	0.278	0.074	0	0	1.70155
Epithelial	CCDC34	0.295	0.091	0	0	1.63165
Epithelial	C1orf116	0.218	0.014	0	0	4.1611
Epithelial	MLST8	0.308	0.105	0	0	1.414
Epithelial	UBE2T	0.241	0.038	0	0	3.02683
Epithelial	PYM1	0.296	0.093	0	0	1.58412
Epithelial	AR	0.674	0.472	0	0	3.33784
Epithelial	AFG3L2	0.297	0.095	0	0	1.4695
Epithelial	BSPRY	0.216	0.015	0	0	3.80509
Epithelial	ENOSF1	0.271	0.07	0	0	1.83266
Epithelial	ACACA	0.246	0.045	0	0	2.27326
Epithelial	MEST	0.296	0.095	0	0	2.65915
Epithelial	SMARCA1	0.284	0.083	0	0	2.02987
Epithelial	ETFB	0.703	0.502	0	0	0.993765
Epithelial	MRPL57	0.872	0.671	0	0	0.900859
Epithelial	RITA1	0.268	0.068	0	0	1.85726
Epithelial	SNHG10	0.265	0.065	0	0	1.97717
Epithelial	LLNLR-245B6.1	0.25	0.05	0	0	2.61332
Epithelial	COASY	0.287	0.087	0	0	1.60902
Epithelial	ARFIP2	0.289	0.089	0	0	1.5758
Epithelial	HES6	0.235	0.035	0	0	3.66296
Epithelial	GMCL1	0.282	0.082	0	0	1.56707
Epithelial	ARHGAP6	0.269	0.07	0	0	2.08457
Epithelial	H2AFY2	0.25	0.051	0	0	2.24359
Epithelial	SFN	0.279	0.08	0	0	3.08453
Epithelial	RUSC1	0.296	0.097	0	0	1.48439
Epithelial	PCLO	0.209	0.01	0	0	4.68412
Epithelial	ZNF579	0.238	0.039	0	0	2.56773
Epithelial	PA2G4	0.757	0.558	0	0	0.914915
Epithelial	EIF1AX	0.813	0.614	0	0	0.616444
Epithelial	FAM195B	0.275	0.077	0	0	1.92882
Epithelial	ENSA	0.852	0.654	0	0	1.01722
Epithelial	CASZ1	0.231	0.034	0	0	2.69727
Epithelial	RRP1	0.275	0.078	0	0	1.61569
Epithelial	SEC11C	0.659	0.462	0	0	1.20365
Epithelial	PRMT1	0.693	0.496	0	0	1.28248
Epithelial	MZT2A	0.928	0.732	0	0	1.43859
Epithelial	SIX1	0.248	0.052	0	0	2.60593
Epithelial	WNK2	0.213	0.017	0	0	3.70061
Epithelial	MTA1	0.284	0.088	0	0	1.58051
Epithelial	COX20	0.771	0.576	0	0	1.12854
Epithelial	ATP5F1	0.264	0.069	0	0	2.0293
Epithelial	ITGB3BP	0.278	0.083	0	0	1.60307
Epithelial	CCSAP	0.23	0.035	0	0	2.79802
Epithelial	PCDH7	0.239	0.044	0	0	3.33927
Epithelial	CANT1	0.27	0.075	0	0	1.76074
Epithelial	PCNA	0.288	0.093	0	0	2.13746
Epithelial	FAM60A	0.229	0.035	0	0	3.84068
Epithelial	ODC1	0.807	0.614	0	0	1.65473
Epithelial	HELLS	0.243	0.05	0	0	2.5606
Epithelial	TFAP2A	0.215	0.022	0	0	3.37423
Epithelial	BICD1	0.248	0.055	0	0	2.37981
Epithelial	NME4	0.766	0.574	0	0	1.06831
Epithelial	ATG4D	0.25	0.058	0	0	1.88154
Epithelial	ZDHHC9	0.25	0.058	0	0	2.00605
Epithelial	POTEI	0.199	0.007	0	0	5.13951
Epithelial	ARC	0.253	0.061	0	0	2.46713
Epithelial	RANBP1	0.813	0.621	0	0	1.0031
Epithelial	NME3	0.775	0.584	0	0	0.867513
Epithelial	AKAP1	0.255	0.064	0	0	1.69894
Epithelial	MARC1	0.213	0.022	0	0	3.175
Epithelial	GLI4	0.255	0.064	0	0	1.89161
Epithelial	ACTL6A	0.268	0.078	0	0	1.65078
Epithelial	BPHL	0.23	0.04	0	0	2.39198
Epithelial	SLC25A10	0.213	0.023	0	0	3.13273
Epithelial	AC019197.1	0.203	0.013	0	0	4.08843
Epithelial	IVD	0.27	0.081	0	0	1.59152
Epithelial	MLLT4	0.239	0.05	0	0	2.24676
Epithelial	ZMYM4	0.27	0.081	0	0	1.59165
Epithelial	PCAT6	0.229	0.04	0	0	2.5858
Epithelial	HOXA9	0.22	0.032	0	0	3.32143
Epithelial	LRRC61	0.23	0.042	0	0	2.40513
Epithelial	PAK4	0.243	0.055	0	0	2.1405
Epithelial	TUBG1	0.255	0.067	0	0	2.11916
Epithelial	C14orf1	0.228	0.04	0	0	2.70969
Epithelial	POLR2J3	0.239	0.051	0	0	2.37035
Epithelial	LETM1	0.25	0.062	0	0	1.94328
Epithelial	SMARCAD1	0.238	0.051	0	0	2.34417
Epithelial	EMC9	0.261	0.075	0	0	1.66656
Epithelial	C9orf142	0.256	0.071	0	0	2.01315
Epithelial	NDUFAB1	0.81	0.626	0	0	0.606481
Epithelial	WFDC2	0.264	0.08	0	0	3.27512
Epithelial	BBC3	0.252	0.068	0	0	1.89958
Epithelial	CMTM8	0.248	0.064	0	0	1.85321
Epithelial	GSTO2	0.218	0.035	0	0	2.6713
Epithelial	MBIP	0.238	0.055	0	0	2.13891
Epithelial	SFPQ	0.808	0.626	0	0	0.702823
Epithelial	BAIAP2L1	0.206	0.024	0	0	3.08363
Epithelial	UNG	0.223	0.041	0	0	2.51338
Epithelial	SORD	0.227	0.045	0	0	2.33385
Epithelial	DSEL	0.261	0.079	0	0	2.9432
Epithelial	GOLT1A	0.199	0.017	0	0	3.57757
Epithelial	ALYREF	0.245	0.063	0	0	2.05766
Epithelial	DUSP8	0.241	0.059	0	0	1.96227
Epithelial	FAAH	0.2	0.019	0	0	3.40216
Epithelial	GDAP1	0.204	0.023	0	0	3.22037
Epithelial	SCAF1	0.247	0.066	0	0	1.75545
Epithelial	SNRPD1	0.875	0.695	0	0	1.04793
Epithelial	GBAS	0.225	0.045	0	0	2.4556
Epithelial	C11orf73	0.246	0.066	0	0	1.96885
Epithelial	HIST2H2BE	0.246	0.066	0	0	2.00187
Epithelial	C6orf141	0.193	0.013	0	0	4.29676
Epithelial	ZNF544	0.221	0.041	0	0	2.34341
Epithelial	NHP2	0.862	0.682	0	0	0.874831
Epithelial	U47924.27	0.199	0.02	0	0	3.66042
Epithelial	C8orf4	0.235	0.056	0	0	2.65396
Epithelial	C1orf53	0.206	0.027	0	0	3.02862
Epithelial	HDHD3	0.238	0.06	0	0	1.76551
Epithelial	KDM4B	0.239	0.061	0	0	1.81041
Epithelial	CTU1	0.219	0.041	0	0	2.34728
Epithelial	BDH1	0.201	0.024	0	0	2.96508
Epithelial	CENPH	0.214	0.037	0	0	2.57312
Epithelial	PRR16	0.221	0.044	0	0	2.45464
Epithelial	LINC02001	0.24	0.063	0	0	1.97413
Epithelial	POLR1D	0.898	0.722	0	0	0.799738
Epithelial	ST14	0.228	0.052	0	0	2.08089
Epithelial	DSG2	0.199	0.025	0	0	3.00715
Epithelial	PRR36	0.189	0.015	0	0	3.56641
Epithelial	ELFN1-AS1	0.208	0.034	0	0	2.82564
Epithelial	SYT7	0.19	0.017	0	0	3.65011
Epithelial	OVOL1	0.189	0.016	0	0	3.7817
Epithelial	POLR2I	0.872	0.7	0	0	1.00723
Epithelial	SLC7A1	0.225	0.053	0	0	2.17397
Epithelial	PART1	0.199	0.027	0	0	3.50084
Epithelial	DLG3	0.207	0.035	0	0	2.3777
Epithelial	GCAT	0.208	0.036	0	0	2.4679
Epithelial	EHF	0.189	0.017	0	0	3.61261
Epithelial	CBX3	0.88	0.709	0	0	1.04508
Epithelial	MB	0.19	0.019	0	0	3.48247
Epithelial	C19orf33	0.216	0.045	0	0	2.68741
Epithelial	YTHDF3-AS1	0.199	0.029	0	0	2.71106
Epithelial	SYT1	0.213	0.043	0	0	3.31646
Epithelial	HID1	0.207	0.037	0	0	2.4996
Epithelial	ALKBH7	0.869	0.7	0	0	0.95031
Epithelial	B9D1	0.216	0.047	0	0	2.16397
Epithelial	ZBED3	0.209	0.04	0	0	2.38444
Epithelial	ZMYND19	0.207	0.038	0	0	2.36131
Epithelial	SRP9	0.822	0.653	0	0	1.00182
Epithelial	PIGZ	0.201	0.033	0	0	2.702
Epithelial	PI15	0.19	0.022	0	0	3.19917
Epithelial	NAALADL2	0.19	0.022	0	0	3.163
Epithelial	TUFT1	0.21	0.042	0	0	2.21346
Epithelial	LAD1	0.186	0.019	0	0	3.26968
Epithelial	GPT2	0.191	0.024	0	0	2.97265
Epithelial	MFSD3	0.208	0.041	0	0	2.27654
Epithelial	MAPT	0.178	0.011	0	0	4.23267
Epithelial	DSC2	0.199	0.033	0	0	2.62558
Epithelial	RALYL	0.171	0.005	0	0	5.43941
Epithelial	PATZ1	0.211	0.045	0	0	2.17021
Epithelial	GRB7	0.183	0.018	0	0	3.59327
Epithelial	TIMM13	0.928	0.764	0	0	1.70147
Epithelial	SYT4	0.171	0.007	0	0	5.15345
Epithelial	RP11-1094M14.11	0.193	0.029	0	0	3.05999
Epithelial	MARVELD2	0.176	0.012	0	0	3.85905
Epithelial	TTR	0.172	0.008	0	0	4.47488
Epithelial	LAMTOR2	0.871	0.708	0	0	0.83958
Epithelial	RAB3B	0.173	0.01	0	0	5.2144
Epithelial	COLCA1	0.206	0.043	0	0	2.49651
Epithelial	RHOB	0.774	0.612	0	0	0.87871
Epithelial	PRDX2	0.907	0.745	0	0	1.60397
Epithelial	SHROOM3	0.185	0.023	0	0	3.10503
Epithelial	IRX3	0.196	0.034	0	0	2.54882
Epithelial	MRPL20	0.86	0.699	0	0	0.694358
Epithelial	TMEM254	0.2	0.039	0	0	2.24241
Epithelial	TFF3	0.567	0.406	0	0	2.73595
Epithelial	ARHGEF26	0.187	0.027	0	0	2.80503
Epithelial	OCLN	0.183	0.023	0	0	3.0592
Epithelial	C6orf132	0.178	0.019	0	0	3.20553
Epithelial	RBMX	0.845	0.686	0	0	0.676268
Epithelial	AURKAIP1	0.919	0.761	0	0	0.798716
Epithelial	PPA1	0.847	0.689	0	0	1.12556
Epithelial	SNHG25	0.869	0.711	0	0	1.04348
Epithelial	IRX2	0.189	0.032	0	0	2.53577
Epithelial	MIR762HG	0.188	0.032	0	0	2.45017
Epithelial	PRSS8	0.173	0.017	0	0	3.30994
Epithelial	PLEKHB1	0.185	0.03	0	0	2.56834
Epithelial	SBK1	0.169	0.014	0	0	3.62109
Epithelial	ZNF587	0.187	0.032	0	0	2.51808
Epithelial	AZIN1-AS1	0.187	0.032	0	0	2.55846
Epithelial	RP11-111M22.3	0.183	0.028	0	0	2.82319
Epithelial	AC008771.1	0.175	0.02	0	0	3.18605
Epithelial	FAM3B	0.167	0.013	0	0	4.11142
Epithelial	TMEM147	0.863	0.71	0	0	0.857134
Epithelial	RPS19BP1	0.855	0.702	0	0	0.62343
Epithelial	MCM4	0.181	0.028	0	0	2.66521
Epithelial	SYT17	0.17	0.018	0	0	3.23909
Epithelial	AZGP1	0.171	0.019	0	0	3.71706
Epithelial	VGF	0.16	0.008	0	0	4.85612
Epithelial	SCAND1	0.815	0.663	0	0	0.666361
Epithelial	SOX4	0.921	0.77	0	0	2.14267
Epithelial	DYNLT1	0.842	0.691	0	0	0.730266
Epithelial	AL589182.1	0.166	0.015	0	0	4.69985
Epithelial	UBE2S	0.829	0.678	0	0	1.68812
Epithelial	RASSF6	0.167	0.017	0	0	4.0317
Epithelial	PRR15L	0.162	0.012	0	0	4.00519
Epithelial	KLK4	0.172	0.022	0	0	3.40928
Epithelial	ERBB3	0.171	0.022	0	0	2.97677
Epithelial	C9orf116	0.169	0.02	0	0	3.09421
Epithelial	MNX1	0.155	0.006	0	0	4.89223
Epithelial	TNNT1	0.164	0.016	0	0	3.68357
Epithelial	NENF	0.912	0.764	0	0	1.06302
Epithelial	TRPM3	0.158	0.01	0	0	4.04784
Epithelial	PPP1R9A	0.16	0.012	0	0	3.64491
Epithelial	AC007402.1	0.155	0.007	0	0	4.40509
Epithelial	KCNQ2	0.153	0.006	0	0	4.71043
Epithelial	KIF1A	0.158	0.011	0	0	3.81957
Epithelial	RHOV	0.168	0.022	0	0	3.21653
Epithelial	YWHAQ	0.869	0.723	0	0	0.781455
Epithelial	CDT1	0.168	0.022	0	0	3.13187
Epithelial	PDLIM5	0.683	0.538	0	0	2.1225
Epithelial	DBNDD1	0.156	0.011	0	0	3.67683
Epithelial	RAB17	0.157	0.012	0	0	3.67415
Epithelial	PBLD	0.162	0.018	0	0	3.25422
Epithelial	NOL4	0.146	0.003	0	0	5.88707
Epithelial	GABRB3	0.15	0.007	0	0	4.4099
Epithelial	KDF1	0.153	0.011	0	0	3.72584
Epithelial	FOXD3-AS1	0.152	0.01	0	0	3.8184
Epithelial	NRXN1	0.15	0.009	0	0	3.88985
Epithelial	MDK	0.905	0.765	0	0	1.64935
Epithelial	KCNJ3	0.146	0.008	0	0	4.364
Epithelial	RBM11	0.149	0.011	0	0	4.13447
Epithelial	HES2	0.148	0.011	0	0	3.76629
Epithelial	NDUFS8	0.879	0.743	0	0	0.658839
Epithelial	SNRPF	0.914	0.778	0	0	0.907162
Epithelial	LINC01351	0.144	0.008	0	0	4.40048
Epithelial	LSM7	0.946	0.816	0	0	1.22771
Epithelial	SNRPE	0.958	0.828	0	0	1.27585
Epithelial	NDUFA13	0.865	0.736	0	0	0.64381
Epithelial	SF3B6	0.925	0.798	0	0	0.852217
Epithelial	SET	0.905	0.78	0	0	0.958204
Epithelial	CCT3	0.84	0.721	0	0	0.906336
Epithelial	NUCKS1	0.899	0.781	0	0	0.905524
Epithelial	MZT2B	0.968	0.85	0	0	1.18257
Epithelial	MRPL41	0.896	0.78	0	0	0.814418
Epithelial	NDUFC2	0.903	0.788	0	0	0.65201
Epithelial	SMDT1	0.916	0.807	0	0	0.509166
Epithelial	DDT	0.906	0.8	0	0	0.94728
Epithelial	DEK	0.802	0.699	0	0	0.884974
Epithelial	NDUFB9	0.902	0.799	0	0	0.650885
Epithelial	ANAPC11	0.973	0.872	0	0	1.25503
Epithelial	NDUFB10	0.92	0.821	0	0	0.543255
Epithelial	MINOS1	0.915	0.818	0	0	0.70782
Epithelial	YWHAE	0.928	0.832	0	0	0.746218
Epithelial	COX5A	0.883	0.788	0	0	0.736351
Epithelial	C19orf70	0.851	0.764	0	0	0.903431
Epithelial	MRPS21	0.951	0.866	0	0	0.771552
Epithelial	TOMM20	0.903	0.823	0	0	0.686876
Epithelial	UQCR10	0.982	0.902	0	0	0.835208
Epithelial	HMGN1	0.973	0.894	0	0	0.980313
Epithelial	CUTA	0.95	0.872	0	0	1.0516
Epithelial	NAA38	0.918	0.844	0	0	0.64388
Epithelial	ATF3	0.817	0.746	0	0	0.81772
Epithelial	YWHAZ	0.944	0.874	0	0	0.588819
Epithelial	TBCA	0.964	0.896	0	0	0.799265
Epithelial	NDUFS6	0.91	0.848	0	0	0.716046
Epithelial	NDUFB4	0.945	0.885	0	0	0.60738
Epithelial	JTB	0.915	0.856	0	0	0.554914
Epithelial	NDUFB7	0.951	0.895	0	0	0.465724
Epithelial	PEBP1	0.943	0.889	0	0	0.960647
Epithelial	TXN	0.969	0.917	0	0	0.640149
Epithelial	NDUFA11	0.954	0.912	0	0	0.507695
Epithelial	PPDPF	0.994	0.953	0	0	1.18543
Epithelial	ZFAS1	0.987	0.946	0	0	0.77055
Epithelial	COX7B	0.957	0.916	0	0	0.515317
Epithelial	SSR2	0.946	0.906	0	0	0.680775
Epithelial	NDUFB11	0.918	0.879	0	0	0.727025
Epithelial	COX6A1	0.989	0.955	0	0	0.92999
Epithelial	RAN	0.945	0.911	0	0	0.783758
Epithelial	SNRPD2	0.989	0.956	0	0	0.577149
Epithelial	RPS4Y1	0.978	0.948	0	0	0.575433
Epithelial	NDUFB2	0.982	0.953	0	0	0.75176
Epithelial	HINT1	0.999	0.97	0	0	0.603665
Epithelial	UQCRH	0.994	0.972	0	0	0.696812
Epithelial	COX8A	0.987	0.965	0	0	0.64122
Epithelial	PABPC1	0.986	0.969	0	0	1.16896
Epithelial	SUMO2	0.996	0.979	0	0	0.531788
Epithelial	UQCR11	0.996	0.98	0	0	0.760383
Epithelial	COX5B	0.988	0.973	0	0	0.503444
Epithelial	COX6C	0.992	0.978	0	0	0.907997
Epithelial	NDUFA4	0.994	0.98	0	0	0.543198
Epithelial	RPL36A	0.988	0.974	0	0	0.745328
Epithelial	UQCRQ	0.97	0.958	0	0	0.82181
Epithelial	MIF	0.924	0.912	0	0	0.739398
Epithelial	HNRNPA1	0.994	0.983	0	0	0.43968
Epithelial	COX7A2	0.987	0.979	0	0	0.544882
Epithelial	COX6B1	0.994	0.986	0	0	0.460349
Epithelial	ACTG1	0.999	0.991	0	0	1.04771
Epithelial	CHCHD2	0.994	0.988	0	0	0.516986
Epithelial	PPIA	0.998	0.993	0	0	0.452138
Epithelial	SSR4	0.981	0.977	0	0	0.874228
Epithelial	RPS10	1	0.998	0	0	0.868615
Epithelial	H3F3A	1	0.998	0	0	0.81552
Epithelial	SLC25A6	0.993	0.991	0	0	0.667145
Epithelial	EEF2	0.995	0.996	0	0	1.16615
Epithelial	RPS4X	0.999	1	0	0	0.776066
Epithelial	MT-CYB	1	0.999	0	0	0.279263
Epithelial	RPL18	1	1	0	0	0.524139
Epithelial	RPS5	1	1	0	0	1.1752
Epithelial	RPL6	1	1	0	0	0.515407
Epithelial	RPLP0	1	1	0	0	1.01543
Epithelial	RPL3	1	1	0	0	0.646898
Epithelial	RPS19	1	1	0	0	0.662738
Epithelial	RPS12	1	1	0	0	0.337667
Epithelial	RPS15	1	1	0	0	0.767592
Epithelial	RPL36	1	1	0	0	0.753256
Epithelial	RPS2	1	1	0	0	1.19635
Epithelial	RPL32	1	1	0	0	0.278209
Epithelial	RPL7A	1	1	0	0	0.474018
Epithelial	RPL30	1	1	0	0	0.398327
Epithelial	RPL8	1	1	0	0	0.538454
Epithelial	RPS14	1	1	0	0	0.292933
Epithelial	RPS21	1	1	0	0	0.399958
Epithelial	RPS7	1	1	0	0	0.434384
Epithelial	RPL15	1	1	0	0	0.425975
Epithelial	RPL12	1	1	0	0	0.756007
Epithelial	MT-CO2	1	1	0	0	0.512613
Epithelial	RPL10A	1	1	0	0	0.341959
Epithelial	RPL39	1	1	0	0	0.626852
Epithelial	RPL41	1	1	0	0	0.581576
Epithelial	RPS18	1	1	0	0	0.974137
Epithelial	RPS28	1	1	0	0	0.259966
Epithelial	TTC32	0.209	0.044	6.15643e-308	1.72417e-303	2.19315
Epithelial	SNRPN	0.797	0.616	1.00376e-307	2.81114e-303	0.682184
Epithelial	HSPBP1	0.281	0.089	2.05386e-307	5.75205e-303	1.52462
Epithelial	INSM1	0.131	0.005	2.42265e-307	6.78488e-303	5.33723
Epithelial	TCEAL3	0.459	0.218	3.73245e-307	1.04531e-302	0.97548
Epithelial	AFMID	0.227	0.055	1.39153e-306	3.89712e-302	1.98213
Epithelial	KCNQ1OT1	0.444	0.208	1.61466e-306	4.52202e-302	0.968719
Epithelial	TSGA10	0.206	0.043	1.64724e-306	4.61325e-302	2.21495
Epithelial	SMIM15	0.359	0.143	7.49764e-306	2.09979e-301	1.1905
Epithelial	ASNS	0.202	0.041	7.89024e-306	2.20974e-301	2.19444
Epithelial	SNHG8	0.889	0.85	8.68315e-306	2.4318e-301	0.69486
Epithelial	UGDH	0.35	0.139	8.77924e-306	2.45871e-301	1.33385
Epithelial	HOOK1	0.145	0.011	1.78146e-305	4.98916e-301	3.57176
Epithelial	EFNA3	0.149	0.013	2.79017e-305	7.81416e-301	3.79643
Epithelial	CUEDC2	0.586	0.326	2.88495e-305	8.07958e-301	0.751036
Epithelial	SUCO	0.271	0.082	3.47338e-305	9.72755e-301	1.62163
Epithelial	ARMC10	0.382	0.16	4.07134e-305	1.14022e-300	1.12207
Epithelial	EPRS	0.325	0.122	4.21316e-305	1.17994e-300	1.44563
Epithelial	SEMA6A	0.222	0.053	6.5377e-305	1.83095e-300	2.09111
Epithelial	MKKS	0.287	0.095	2.32361e-304	6.50749e-300	1.5478
Epithelial	PSMA4	0.685	0.445	2.65816e-304	7.44446e-300	0.71247
Epithelial	BRI3BP	0.212	0.047	3.96571e-304	1.11064e-299	2.11028
Epithelial	ANP32A	0.501	0.25	4.32866e-304	1.21229e-299	0.833475
Epithelial	HNRNPD	0.567	0.316	5.38555e-304	1.50828e-299	0.814043
Epithelial	DDX1	0.39	0.168	7.46061e-304	2.08942e-299	1.14457
Epithelial	TIMM17A	0.406	0.177	9.08263e-304	2.54368e-299	1.01291
Epithelial	PLA2G12A	0.247	0.069	9.33586e-304	2.6146e-299	1.7754
Epithelial	ATP6V0B	0.862	0.81	1.82795e-303	5.11935e-299	0.716147
Epithelial	ANAPC13	0.431	0.198	3.00306e-303	8.41036e-299	0.991021
Epithelial	RFC2	0.256	0.075	7.68215e-303	2.15146e-298	1.79713
Epithelial	TCEAL4	0.762	0.54	1.22699e-302	3.43632e-298	0.558845
Epithelial	ATP5S	0.254	0.073	1.62569e-302	4.5529e-298	1.64283
Epithelial	ARHGEF35	0.165	0.022	1.92816e-302	5.40002e-298	2.91646
Epithelial	ELAVL3	0.141	0.01	2.5226e-302	7.06479e-298	5.00697
Epithelial	PEMT	0.287	0.095	2.52407e-302	7.06891e-298	1.51337
Epithelial	CREBZF	0.292	0.097	1.8494e-301	5.17943e-297	1.4586
Epithelial	SNRPD3	0.685	0.463	7.97671e-301	2.23396e-296	0.747208
Epithelial	TRNP1	0.167	0.023	1.00831e-300	2.82387e-296	3.0671
Epithelial	TIMM8B	0.77	0.598	1.13505e-300	3.17883e-296	0.703485
Epithelial	TMEM203	0.248	0.069	1.38205e-300	3.87058e-296	1.63831
Epithelial	PTPRS	0.189	0.034	1.46326e-300	4.09802e-296	2.28526
Epithelial	CBX5	0.41	0.185	2.01071e-300	5.63119e-296	1.1001
Epithelial	NDUFV2	0.825	0.642	2.40993e-300	6.74925e-296	0.5584
Epithelial	DAP3	0.466	0.225	3.27018e-300	9.15846e-296	0.92472
Epithelial	PUF60	0.471	0.224	3.46882e-300	9.71477e-296	0.883233
Epithelial	TSPAN3	0.492	0.251	5.52474e-300	1.54726e-295	0.936683
Epithelial	TCEA1	0.703	0.478	9.60654e-300	2.69041e-295	0.711883
Epithelial	MCTS1	0.46	0.234	1.03325e-299	2.89372e-295	1.11685
Epithelial	C20orf27	0.468	0.232	1.10625e-299	3.09816e-295	1.08026
Epithelial	C12orf65	0.332	0.122	1.65896e-299	4.64608e-295	1.21938
Epithelial	MBD3	0.303	0.106	4.31225e-299	1.20769e-294	1.37859
Epithelial	PLCXD2	0.142	0.011	6.38461e-299	1.78807e-294	3.59734
Epithelial	DPM2	0.39	0.168	6.783e-299	1.89965e-294	1.06087
Epithelial	IRAK1	0.316	0.114	1.42844e-298	4.0005e-294	1.27564
Epithelial	HMG20B	0.491	0.243	2.15715e-298	6.04132e-294	0.83838
Epithelial	CGREF1	0.165	0.022	2.39559e-298	6.7091e-294	2.76059
Epithelial	CBWD5	0.201	0.042	2.88966e-298	8.09279e-294	2.13316
Epithelial	HIPK2	0.342	0.135	6.69349e-298	1.87458e-293	1.28762
Epithelial	TTLL7	0.224	0.056	9.16821e-298	2.56765e-293	2.01557
Epithelial	SDC4	0.311	0.116	1.07935e-297	3.02283e-293	1.64509
Epithelial	PRPF19	0.287	0.095	1.19301e-297	3.34114e-293	1.42592
Epithelial	CAND1	0.377	0.158	2.33196e-297	6.5309e-293	1.11993
Epithelial	PSCA	0.171	0.026	2.50184e-297	7.00664e-293	3.19484
Epithelial	LYPLA2	0.308	0.11	2.50862e-297	7.02565e-293	1.37624
Epithelial	CRACR2B	0.218	0.052	3.13012e-297	8.76623e-293	2.13427
Epithelial	AK2	0.467	0.226	4.57664e-297	1.28174e-292	0.895829
Epithelial	PNPLA4	0.237	0.064	5.75531e-297	1.61183e-292	1.81085
Epithelial	MRPL27	0.516	0.265	1.03253e-296	2.89169e-292	0.804469
Epithelial	IARS2	0.33	0.125	1.14357e-296	3.20268e-292	1.25018
Epithelial	RPS3	1	1	1.24588e-296	3.4892e-292	0.416391
Epithelial	KRR1	0.349	0.136	3.20447e-296	8.97445e-292	1.13233
Epithelial	ATP6V0A1	0.271	0.087	4.27934e-296	1.19847e-291	1.69928
Epithelial	C21orf59	0.183	0.033	4.66539e-296	1.30659e-291	2.65089
Epithelial	TRAPPC3	0.586	0.345	6.06007e-296	1.69718e-291	0.875415
Epithelial	CCNG2	0.288	0.105	8.36736e-296	2.34336e-291	2.0581
Epithelial	C21orf58	0.158	0.02	9.73817e-296	2.72727e-291	3.21494
Epithelial	YTHDF2	0.444	0.208	2.97082e-295	8.32009e-291	0.930631
Epithelial	FAM71E1	0.139	0.01	3.41644e-295	9.56809e-291	3.6873
Epithelial	LY6H	0.141	0.011	5.66924e-295	1.58773e-290	3.48554
Epithelial	ARSD	0.231	0.061	7.09247e-295	1.98632e-290	1.87102
Epithelial	VDAC3	0.531	0.283	1.08536e-294	3.03966e-290	0.838468
Epithelial	ALDH3A2	0.259	0.078	1.23019e-294	3.44527e-290	1.63382
Epithelial	MNAT1	0.29	0.098	1.69592e-294	4.74958e-290	1.4166
Epithelial	U2SURP	0.437	0.202	1.79996e-294	5.04097e-290	0.900947
Epithelial	NTPCR	0.369	0.155	1.9475e-294	5.45417e-290	1.12274
Epithelial	PDE9A	0.165	0.023	3.65122e-294	1.02256e-289	2.84621
Epithelial	BANF1	0.905	0.802	5.23468e-294	1.46602e-289	0.497571
Epithelial	GLTP	0.369	0.152	8.89252e-294	2.49044e-289	1.08558
Epithelial	ICT1	0.163	0.022	1.14923e-293	3.21853e-289	2.92378
Epithelial	LINC00969	0.2	0.044	1.33046e-293	3.72609e-289	2.35171
Epithelial	DYNC1LI1	0.323	0.12	1.83553e-293	5.14059e-289	1.24129
Epithelial	ZC3H14	0.261	0.08	3.1772e-293	8.89807e-289	1.6155
Epithelial	TXNDC16	0.209	0.048	4.51577e-293	1.26469e-288	2.06413
Epithelial	E2F1	0.15	0.016	6.66067e-293	1.86539e-288	3.74962
Epithelial	SF3B2	0.619	0.362	8.26159e-293	2.31374e-288	0.703922
Epithelial	RPS8	1	1	9.66027e-293	2.70545e-288	0.34835
Epithelial	JPX	0.346	0.136	9.7624e-293	2.73406e-288	1.15102
Epithelial	TMEM99	0.26	0.079	1.88632e-292	5.28282e-288	1.63146
Epithelial	ILF3-AS1	0.19	0.038	2.10881e-292	5.90594e-288	2.43663
Epithelial	PSMA3	0.527	0.278	3.16861e-292	8.87401e-288	0.808523
Epithelial	NAXE	0.393	0.195	1.14984e-291	3.22023e-287	1.41272
Epithelial	POTEE	0.126	0.005	1.51182e-291	4.234e-287	4.93236
Epithelial	TMEM132A	0.229	0.06	2.43663e-291	6.82402e-287	1.91879
Epithelial	DYNLL2	0.36	0.145	4.30627e-291	1.20601e-286	1.06874
Epithelial	NR2C2AP	0.244	0.069	8.66106e-291	2.42562e-286	1.65613
Epithelial	DDX52	0.3	0.105	1.19208e-290	3.33854e-286	1.31507
Epithelial	SINHCAF	0.269	0.087	1.2485e-290	3.49654e-286	1.69643
Epithelial	MRPS10	0.339	0.132	1.3072e-290	3.66093e-286	1.18735
Epithelial	CRLS1	0.287	0.099	1.84533e-290	5.16802e-286	1.46723
Epithelial	DCAF7	0.368	0.152	2.21503e-290	6.2034e-286	1.07487
Epithelial	C7orf50	0.626	0.399	2.4961e-290	6.99057e-286	0.876546
Epithelial	CCDC137	0.255	0.075	2.80653e-290	7.85997e-286	1.54386
Epithelial	LINC01089	0.226	0.057	2.89421e-290	8.10552e-286	1.79226
Epithelial	FAM83H	0.156	0.02	3.58969e-289	1.00533e-284	2.94399
Epithelial	C1orf43	0.768	0.598	4.15786e-289	1.16445e-284	0.682546
Epithelial	FAM207A	0.344	0.135	7.64043e-289	2.13978e-284	1.13805
Epithelial	RPSA	1	0.999	9.73199e-289	2.72554e-284	0.385965
Epithelial	HN1L	0.159	0.022	9.95019e-289	2.78665e-284	3.03435
Epithelial	TMEM125	0.146	0.015	1.3041e-288	3.65225e-284	3.32062
Epithelial	PSMG1	0.264	0.084	1.57352e-288	4.40681e-284	1.63463
Epithelial	EIF3B	0.341	0.134	1.84471e-288	5.16631e-284	1.15754
Epithelial	FAM58A	0.171	0.028	5.53307e-288	1.54959e-283	2.67554
Epithelial	LRRC73	0.143	0.014	5.9096e-288	1.65504e-283	3.40914
Epithelial	VPS72	0.302	0.108	6.00847e-288	1.68273e-283	1.32658
Epithelial	THAP7	0.334	0.129	1.01093e-287	2.83122e-283	1.18589
Epithelial	LRRC24	0.141	0.013	1.08647e-287	3.04277e-283	3.46491
Epithelial	DAZAP1	0.378	0.162	3.09601e-287	8.67068e-283	1.06486
Epithelial	MLLT11	0.245	0.075	6.85094e-287	1.91867e-282	2.12314
Epithelial	TM9SF3	0.508	0.277	8.34686e-287	2.33762e-282	1.03038
Epithelial	BPTF	0.514	0.264	1.25306e-286	3.50933e-282	0.755533
Epithelial	AP004609.3	0.184	0.035	1.54927e-286	4.33887e-282	2.38255
Epithelial	RRP36	0.252	0.074	2.14001e-286	5.9933e-282	1.50514
Epithelial	FAM222A	0.181	0.033	3.81244e-286	1.06771e-281	2.45464
Epithelial	NABP2	0.333	0.131	6.22869e-286	1.74441e-281	1.21389
Epithelial	SUCLG1	0.434	0.206	7.40787e-286	2.07465e-281	0.952811
Epithelial	RDH11	0.313	0.12	7.96641e-286	2.23107e-281	1.51671
Epithelial	IPO9	0.261	0.081	1.47412e-285	4.12842e-281	1.55182
Epithelial	SCG3	0.122	0.004	2.36595e-285	6.62609e-281	5.21342
Epithelial	SUGP2	0.281	0.094	4.03495e-285	1.13003e-280	1.41149
Epithelial	ZNF444	0.269	0.086	4.42951e-285	1.24053e-280	1.44233
Epithelial	USP1	0.317	0.12	4.62225e-285	1.29451e-280	1.34846
Epithelial	GAL	0.156	0.02	6.05348e-285	1.69534e-280	2.95021
Epithelial	FAM189B	0.241	0.069	7.59515e-285	2.1271e-280	1.7167
Epithelial	ZNF428	0.739	0.554	1.1688e-284	3.27333e-280	0.800032
Epithelial	ZBTB10	0.319	0.124	1.29566e-284	3.62862e-280	1.43254
Epithelial	GPANK1	0.285	0.096	1.30205e-284	3.64651e-280	1.33965
Epithelial	RAB11FIP1	0.292	0.101	1.44834e-284	4.05623e-280	1.38603
Epithelial	TCEAL8	0.556	0.314	1.79339e-284	5.02256e-280	0.809471
Epithelial	TMEM251	0.273	0.09	1.87531e-284	5.25198e-280	1.47719
Epithelial	HMGA1	0.632	0.375	2.30477e-284	6.45475e-280	0.70896
Epithelial	GALNT3	0.189	0.038	2.37012e-284	6.63774e-280	2.30807
Epithelial	PTGFR	0.146	0.016	9.49373e-284	2.65881e-279	3.32217
Epithelial	SDHC	0.567	0.32	1.4238e-283	3.9875e-279	0.785573
Epithelial	DDX39B	0.227	0.061	1.69532e-283	4.74792e-279	1.85919
Epithelial	TCTN1	0.255	0.079	2.16536e-283	6.06431e-279	1.60026
Epithelial	HEXDC	0.252	0.076	6.74762e-283	1.88974e-278	1.554
Epithelial	DTNB	0.175	0.031	6.81274e-283	1.90798e-278	2.53051
Epithelial	GDI1	0.423	0.207	8.2186e-283	2.3017e-278	1.13015
Epithelial	TMEM30B	0.178	0.033	1.38249e-282	3.87182e-278	2.45714
Epithelial	MORN4	0.198	0.044	2.72632e-282	7.63533e-278	2.1404
Epithelial	CLEC11A	0.499	0.249	2.72914e-282	7.64323e-278	0.546947
Epithelial	B3GALT6	0.228	0.061	2.80584e-282	7.85804e-278	1.75032
Epithelial	NAA20	0.423	0.198	3.40997e-282	9.54996e-278	0.953711
Epithelial	CH17-189H20.1	0.189	0.039	4.8871e-282	1.36868e-277	2.37966
Epithelial	ANKRD30B	0.119	0.004	6.39912e-282	1.79214e-277	5.35106
Epithelial	ELF3-AS1	0.124	0.006	6.81583e-282	1.90884e-277	4.33786
Epithelial	UBE2J2	0.35	0.143	8.33841e-282	2.33525e-277	1.1162
Epithelial	SNHG12	0.389	0.171	1.23905e-281	3.47009e-277	1.08173
Epithelial	MED25	0.226	0.06	1.62549e-281	4.55235e-277	1.76884
Epithelial	RAB40B	0.231	0.064	1.64419e-281	4.60472e-277	1.76679
Epithelial	CDK5	0.266	0.087	2.87447e-281	8.05023e-277	1.52838
Epithelial	EPS8L2	0.211	0.051	3.16756e-281	8.87107e-277	1.91897
Epithelial	ISCA1	0.456	0.215	3.22379e-281	9.02855e-277	0.793852
Epithelial	SELM	0.323	0.121	6.46259e-281	1.80991e-276	1.02681
Epithelial	DLX5	0.16	0.025	7.52526e-281	2.10752e-276	4.74369
Epithelial	VEZT	0.332	0.131	2.35262e-280	6.58876e-276	1.21056
Epithelial	MTDH	0.914	0.865	8.08123e-280	2.26323e-275	0.53229
Epithelial	YIPF3	0.59	0.343	9.9241e-280	2.77934e-275	0.732667
Epithelial	COPS3	0.342	0.137	1.34289e-279	3.7609e-275	1.11363
Epithelial	RNF126	0.314	0.117	2.68019e-279	7.50614e-275	1.19677
Epithelial	GULP1	0.281	0.105	2.845e-279	7.96772e-275	2.02565
Epithelial	ASCL1	0.121	0.005	6.56352e-279	1.83818e-274	7.22795
Epithelial	KDELR1	0.813	0.66	1.34303e-278	3.76129e-274	0.584413
Epithelial	NAPA	0.454	0.222	1.70558e-278	4.77665e-274	0.881988
Epithelial	LARP1	0.386	0.171	2.66786e-278	7.47162e-274	1.03003
Epithelial	LINC01003	0.18	0.034	2.95609e-278	8.27881e-274	2.3344
Epithelial	DNAJC27-AS1	0.17	0.029	5.16579e-278	1.44673e-273	2.47275
Epithelial	SOX2	0.175	0.034	7.87837e-278	2.20642e-273	3.60603
Epithelial	TADA3	0.511	0.269	9.09031e-278	2.54583e-273	0.77678
Epithelial	MTURN	0.258	0.084	9.51145e-278	2.66378e-273	1.82659
Epithelial	CPLX1	0.213	0.053	1.09441e-277	3.065e-273	1.81411
Epithelial	NOP56	0.565	0.32	1.55181e-277	4.34601e-273	0.744504
Epithelial	SDHAF1	0.263	0.084	2.9744e-277	8.33011e-273	1.4291
Epithelial	GMPS	0.253	0.078	3.21945e-277	9.01639e-273	1.53089
Epithelial	ESPN	0.125	0.007	6.42026e-277	1.79806e-272	4.63382
Epithelial	FAM83F	0.138	0.013	7.54511e-277	2.11308e-272	3.33224
Epithelial	RPL22L1	0.78	0.672	2.43269e-276	6.81299e-272	0.874736
Epithelial	PITHD1	0.455	0.223	2.77966e-276	7.78471e-272	0.896561
Epithelial	TFPT	0.388	0.175	3.95904e-276	1.10877e-271	1.07079
Epithelial	SRRM2	0.812	0.634	6.95581e-276	1.94804e-271	0.572609
Epithelial	AC008267.5	0.181	0.035	9.19518e-276	2.5752e-271	2.28298
Epithelial	DHRS4-AS1	0.231	0.065	1.10932e-275	3.10675e-271	1.68571
Epithelial	CAPS	0.183	0.037	1.12512e-275	3.15102e-271	2.68239
Epithelial	RP11-792A8.4	0.163	0.026	2.71605e-275	7.60656e-271	2.84781
Epithelial	TOX3	0.129	0.009	2.94707e-275	8.25356e-271	3.7578
Epithelial	NPM3	0.387	0.175	5.47151e-275	1.53235e-270	1.04995
Epithelial	PSMD4	0.686	0.462	5.85137e-275	1.63873e-270	0.677862
Epithelial	WDR24	0.17	0.03	1.10124e-274	3.08413e-270	2.44646
Epithelial	CHCHD5	0.571	0.328	1.26052e-274	3.53022e-270	0.732155
Epithelial	RAB2A	0.782	0.593	1.47243e-274	4.1237e-270	0.619174
Epithelial	POLR2G	0.477	0.24	2.21961e-274	6.21624e-270	0.80824
Epithelial	MIS18A	0.187	0.039	2.823e-274	7.90609e-270	2.24434
Epithelial	MT-ND4	1	1	3.16044e-274	8.85112e-270	0.263523
Epithelial	AZIN1	0.529	0.289	4.74928e-274	1.33008e-269	0.809063
Epithelial	AKT2	0.304	0.115	4.78466e-274	1.33999e-269	1.35702
Epithelial	PDAP1	0.688	0.462	5.58911e-274	1.56529e-269	0.656831
Epithelial	LINC00657	0.246	0.075	5.92328e-274	1.65887e-269	1.53266
Epithelial	PRPF6	0.403	0.188	6.83914e-274	1.91537e-269	1.05336
Epithelial	ZNF503	0.345	0.144	8.643e-274	2.42056e-269	1.17305
Epithelial	ELAVL1	0.387	0.172	1.26459e-273	3.54162e-269	0.983571
Epithelial	EIF4G1	0.403	0.184	1.27764e-273	3.57814e-269	0.933377
Epithelial	MRGBP	0.197	0.045	1.43749e-273	4.02584e-269	2.00743
Epithelial	TMPO	0.349	0.146	1.50715e-273	4.22093e-269	1.18933
Epithelial	NAE1	0.263	0.086	2.08328e-273	5.83442e-269	1.47633
Epithelial	ILF3	0.499	0.262	2.17075e-273	6.0794e-269	0.792964
Epithelial	LSM3	0.815	0.657	2.73236e-273	7.65225e-269	0.690652
Epithelial	DHCR7	0.197	0.045	5.13473e-273	1.43803e-268	1.98118
Epithelial	GTF3C6	0.621	0.38	6.79229e-273	1.90225e-268	0.701808
Epithelial	EBLN3	0.179	0.036	1.13647e-272	3.18281e-268	2.44499
Epithelial	SHARPIN	0.457	0.228	1.31592e-272	3.68536e-268	0.85508
Epithelial	FBXO21	0.263	0.085	2.04612e-272	5.73037e-268	1.40704
Epithelial	TROVE2	0.393	0.177	2.07172e-272	5.80207e-268	0.985033
Epithelial	TIPRL	0.412	0.192	2.7632e-272	7.73862e-268	0.96468
Epithelial	KIAA0907	0.176	0.034	3.06843e-272	8.59345e-268	2.44237
Epithelial	TARS	0.348	0.146	4.45086e-272	1.24651e-267	1.13913
Epithelial	SMIM4	0.539	0.301	8.40943e-272	2.35514e-267	0.785698
Epithelial	NET1	0.309	0.116	8.57512e-272	2.40155e-267	1.13756
Epithelial	CBX2	0.15	0.02	1.61395e-271	4.52004e-267	2.87098
Epithelial	ADIPOR1	0.45	0.23	1.78647e-271	5.00319e-267	0.958296
Epithelial	RAD50	0.187	0.04	1.84667e-271	5.17178e-267	2.26517
Epithelial	RP11-262H14.3	0.132	0.011	2.17402e-271	6.08856e-267	3.64264
Epithelial	LSM12	0.365	0.157	2.93004e-271	8.20588e-267	1.04806
Epithelial	PPAT	0.162	0.026	3.12255e-271	8.745e-267	2.48966
Epithelial	NIPSNAP1	0.225	0.061	3.14283e-271	8.80181e-267	1.66875
Epithelial	ITPA	0.411	0.193	3.86202e-271	1.0816e-266	0.959973
Epithelial	MTX2	0.282	0.1	6.47097e-271	1.81226e-266	1.41628
Epithelial	GPX4	0.994	0.976	6.91026e-271	1.93529e-266	0.32098
Epithelial	FAM3A	0.316	0.122	1.38918e-270	3.89054e-266	1.19297
Epithelial	RPP21	0.231	0.066	1.73869e-270	4.86939e-266	1.62472
Epithelial	AMZ2	0.348	0.146	1.92391e-270	5.38811e-266	1.09936
Epithelial	ATXN10	0.392	0.177	2.38445e-270	6.67789e-266	0.970396
Epithelial	TECR	0.64	0.411	4.67566e-270	1.30946e-265	0.757598
Epithelial	DNAL4	0.219	0.059	5.94772e-270	1.66572e-265	1.76635
Epithelial	TTLL12	0.182	0.037	5.95031e-270	1.66644e-265	2.17841
Epithelial	ENDOV	0.303	0.114	8.12164e-270	2.27455e-265	1.26549
Epithelial	ATAD2	0.194	0.044	8.58522e-270	2.40438e-265	2.23524
Epithelial	MRPS17	0.216	0.057	9.03391e-270	2.53004e-265	1.81034
Epithelial	DHFR	0.207	0.053	1.23484e-269	3.4583e-265	2.285
Epithelial	JPT2	0.207	0.052	1.65903e-269	4.64627e-265	1.9326
Epithelial	UBA2	0.41	0.186	1.81063e-269	5.07084e-265	0.854719
Epithelial	SMIM1	0.237	0.07	3.28721e-269	9.20616e-265	1.54092
Epithelial	CNOT2	0.362	0.154	4.72026e-269	1.32196e-264	1.00967
Epithelial	UBALD2	0.419	0.198	5.83278e-269	1.63353e-264	0.949475
Epithelial	SMARCD1	0.28	0.097	1.02494e-268	2.87044e-264	1.27995
Epithelial	MIR200CHG	0.123	0.007	1.21514e-268	3.40312e-264	3.97865
Epithelial	SLC38A1	0.301	0.106	1.31956e-268	3.69556e-264	1.02516
Epithelial	C12orf49	0.25	0.079	1.35185e-268	3.78598e-264	1.51611
Epithelial	FAM162A	0.599	0.355	1.60719e-268	4.5011e-264	0.729069
Epithelial	ZNF358	0.339	0.14	1.91022e-268	5.34976e-264	1.13634
Epithelial	HLTF	0.222	0.061	2.91633e-268	8.16749e-264	1.73338
Epithelial	CBFA2T2	0.207	0.052	3.548e-268	9.93653e-264	1.96194
Epithelial	THEM4	0.274	0.092	3.93844e-268	1.103e-263	1.27033
Epithelial	PVT1	0.216	0.056	4.8635e-268	1.36207e-263	1.68823
Epithelial	MRPL43	0.649	0.401	5.46254e-268	1.52984e-263	0.644327
Epithelial	TMSB15A	0.156	0.024	5.86241e-268	1.64183e-263	3.21738
Epithelial	TMEM184A	0.133	0.012	6.36967e-268	1.78389e-263	3.42503
Epithelial	MKRN1	0.392	0.179	3.36315e-267	9.41885e-263	0.957868
Epithelial	KIAA0319L	0.264	0.087	3.45909e-267	9.68753e-263	1.36693
Epithelial	CHGB	0.13	0.011	3.98367e-267	1.11567e-262	4.7248
Epithelial	ZNF576	0.228	0.065	5.7659e-267	1.6148e-262	1.61355
Epithelial	APLP1	0.142	0.017	5.85213e-267	1.63895e-262	3.24563
Epithelial	DECR2	0.178	0.036	8.49656e-267	2.37955e-262	2.31982
Epithelial	UCHL5	0.241	0.073	8.75944e-267	2.45317e-262	1.55262
Epithelial	DLX2	0.131	0.011	9.7872e-267	2.741e-262	3.47707
Epithelial	ACAT2	0.27	0.092	1.05608e-266	2.95767e-262	1.41306
Epithelial	VSIG10	0.205	0.052	2.157e-266	6.04091e-262	1.91698
Epithelial	GART	0.219	0.06	3.49876e-266	9.79862e-262	1.70731
Epithelial	ZFPL1	0.287	0.103	6.0919e-266	1.7061e-261	1.30947
Epithelial	EIF6	0.617	0.375	6.48283e-266	1.81558e-261	0.693245
Epithelial	TOR1AIP2	0.358	0.154	7.13679e-266	1.99873e-261	1.05973
Epithelial	UCK2	0.208	0.053	7.27495e-266	2.03742e-261	1.88281
Epithelial	ORC6	0.156	0.024	7.38196e-266	2.06739e-261	2.85348
Epithelial	MAP2	0.186	0.041	9.41291e-266	2.63618e-261	2.25368
Epithelial	UBE2N	0.589	0.341	9.84398e-266	2.7569e-261	0.671752
Epithelial	CISD1	0.459	0.226	1.59479e-265	4.46637e-261	0.712115
Epithelial	FAM104A	0.295	0.109	3.92898e-265	1.10035e-260	1.25991
Epithelial	CDC42BPA	0.281	0.104	6.65257e-265	1.86312e-260	1.60479
Epithelial	UBAP2	0.247	0.077	9.08875e-265	2.54539e-260	1.47543
Epithelial	DDRGK1	0.532	0.294	1.2609e-264	3.53128e-260	0.771962
Epithelial	FARSA	0.263	0.089	1.44472e-264	4.04608e-260	1.4316
Epithelial	STK39	0.196	0.046	1.51383e-264	4.23964e-260	1.97842
Epithelial	SNHG15	0.518	0.274	2.47979e-264	6.9449e-260	0.704368
Epithelial	VIMP	0.23	0.07	3.35273e-264	9.38964e-260	1.9314
Epithelial	SRSF1	0.431	0.209	3.46606e-264	9.70706e-260	0.873082
Epithelial	MRPS18B	0.443	0.22	4.36627e-264	1.22282e-259	0.885178
Epithelial	KHSRP	0.337	0.14	5.88019e-264	1.64681e-259	1.11444
Epithelial	ARHGDIG	0.126	0.01	1.56881e-263	4.3936e-259	3.69806
Epithelial	GDF11	0.225	0.064	1.63918e-263	4.59068e-259	1.69539
Epithelial	BDP1	0.395	0.18	1.89576e-263	5.30927e-259	0.933424
Epithelial	RPS24	1	1	6.06407e-263	1.6983e-258	0.240532
Epithelial	REEP6	0.151	0.022	9.04477e-263	2.53308e-258	2.72473
Epithelial	USP54	0.156	0.025	1.37871e-262	3.86122e-258	2.77713
Epithelial	NPEPPS	0.324	0.131	1.58127e-262	4.42852e-258	1.16152
Epithelial	PITX1	0.135	0.014	1.59877e-262	4.47751e-258	3.22465
Epithelial	ZNF146	0.266	0.09	1.93072e-262	5.40718e-258	1.38638
Epithelial	ISG20L2	0.328	0.132	2.59412e-262	7.26509e-258	1.07356
Epithelial	TMEM59L	0.149	0.021	2.61142e-262	7.31355e-258	3.1924
Epithelial	SLC25A37	0.412	0.197	3.2952e-262	9.22854e-258	0.905677
Epithelial	FAM103A1	0.157	0.026	3.61763e-262	1.01315e-257	2.71844
Epithelial	ZBTB7B	0.195	0.046	4.72006e-262	1.3219e-257	1.94767
Epithelial	EIF2S1	0.363	0.161	7.50353e-262	2.10144e-257	1.09459
Epithelial	LRRC75A	0.215	0.059	1.17083e-261	3.27904e-257	1.92428
Epithelial	MNX1-AS1	0.126	0.01	1.35282e-261	3.78871e-257	3.616
Epithelial	FAM134A	0.168	0.032	1.57361e-261	4.40706e-257	2.43978
Epithelial	C19orf53	0.965	0.918	2.29389e-261	6.42428e-257	0.37358
Epithelial	PAQR4	0.148	0.021	3.24517e-261	9.08843e-257	2.84064
Epithelial	TFAP2C	0.137	0.016	4.15579e-261	1.16387e-256	3.22726
Epithelial	ASS1	0.21	0.057	4.47757e-261	1.25399e-256	2.01669
Epithelial	TUBB	0.88	0.853	4.77678e-261	1.33778e-256	0.720997
Epithelial	CCDC58	0.2	0.05	8.63074e-261	2.41713e-256	1.90657
Epithelial	H2AFY	0.654	0.457	1.05568e-260	2.95654e-256	0.975869
Epithelial	NUDT16L1	0.318	0.124	2.23528e-260	6.26013e-256	1.08806
Epithelial	NDUFV1	0.576	0.335	2.41943e-260	6.77585e-256	0.678209
Epithelial	CTNND1	0.35	0.152	3.14705e-260	8.81362e-256	1.09805
Epithelial	DHRS11	0.169	0.032	5.09661e-260	1.42736e-255	2.252
Epithelial	GKAP1	0.21	0.055	5.45595e-260	1.52799e-255	1.62837
Epithelial	ORC4	0.219	0.061	8.40769e-260	2.35466e-255	1.63783
Epithelial	MAPK13	0.194	0.047	1.37239e-259	3.84352e-255	1.97992
Epithelial	NSUN5	0.245	0.077	2.53844e-259	7.10917e-255	1.43126
Epithelial	VPS29	0.675	0.448	2.62789e-259	7.35968e-255	0.644177
Epithelial	ARID1A	0.349	0.149	2.99564e-259	8.3896e-255	1.05279
Epithelial	PDZD11	0.361	0.161	3.71922e-259	1.04161e-254	1.12096
Epithelial	CD2AP	0.269	0.094	4.05889e-259	1.13673e-254	1.3629
Epithelial	ROMO1	0.908	0.843	6.74211e-259	1.8882e-254	0.504598
Epithelial	PDRG1	0.261	0.088	7.20067e-259	2.01662e-254	1.36192
Epithelial	AC097376.2	0.2	0.05	7.75405e-259	2.1716e-254	1.95044
Epithelial	PEX6	0.165	0.03	8.42637e-259	2.35989e-254	2.31723
Epithelial	CDKN2AIPNL	0.285	0.105	1.19174e-258	3.33758e-254	1.29804
Epithelial	WDR18	0.311	0.123	1.20776e-258	3.38247e-254	1.17274
Epithelial	SPATA33	0.228	0.069	1.32835e-258	3.72018e-254	1.80531
Epithelial	CCP110	0.189	0.045	1.80815e-258	5.06391e-254	2.32891
Epithelial	ATP6V1D	0.421	0.207	2.22363e-258	6.22749e-254	0.950084
Epithelial	HADH	0.261	0.088	2.22712e-258	6.23726e-254	1.39858
Epithelial	KLHDC2	0.354	0.153	2.94865e-258	8.25799e-254	1.0115
Epithelial	ECSIT	0.345	0.146	3.10832e-258	8.70517e-254	1.03221
Epithelial	DHX40	0.268	0.092	3.12644e-258	8.7559e-254	1.28747
Epithelial	SIM2	0.116	0.006	4.09159e-258	1.14589e-253	4.19712
Epithelial	RFNG	0.26	0.087	6.41111e-258	1.7955e-253	1.29747
Epithelial	CCDC14	0.292	0.112	8.15935e-258	2.28511e-253	1.41231
Epithelial	PAIP2B	0.167	0.031	9.42619e-258	2.6399e-253	2.29276
Epithelial	BRD7	0.378	0.17	1.8285e-257	5.12089e-253	0.966241
Epithelial	DNAJC9	0.274	0.098	2.04886e-257	5.73805e-253	1.44769
Epithelial	SPPL2B	0.226	0.067	2.06246e-257	5.77612e-253	1.69421
Epithelial	TRMT61B	0.176	0.036	2.44218e-257	6.83956e-253	2.12036
Epithelial	NLGN1	0.116	0.006	2.80243e-257	7.84848e-253	4.38903
Epithelial	PRSS16	0.127	0.011	4.45429e-257	1.24747e-252	3.41283
Epithelial	TMEM14A	0.415	0.206	4.8037e-257	1.34532e-252	0.989119
Epithelial	LINC02170	0.117	0.007	6.77723e-257	1.89803e-252	4.27687
Epithelial	SNRPA	0.43	0.21	8.03615e-257	2.2506e-252	0.851751
Epithelial	MACO1	0.222	0.066	8.99537e-257	2.51924e-252	1.87454
Epithelial	PMF1	0.388	0.175	9.62033e-257	2.69427e-252	0.882157
Epithelial	CSNK2A1	0.358	0.157	1.28762e-256	3.60611e-252	1.03534
Epithelial	SMUG1	0.282	0.104	1.8572e-256	5.20128e-252	1.29388
Epithelial	NT5M	0.135	0.015	5.43872e-256	1.52317e-251	3.03911
Epithelial	RPLP1	1	1	7.20983e-256	2.01919e-251	0.22965
Epithelial	TNFRSF21	0.231	0.071	8.26011e-256	2.31333e-251	1.78465
Epithelial	NOLC1	0.346	0.146	1.15908e-255	3.24613e-251	1.01702
Epithelial	DGCR6L	0.59	0.345	1.2212e-255	3.4201e-251	0.639932
Epithelial	ABCE1	0.306	0.121	1.31764e-255	3.6902e-251	1.26362
Epithelial	THOP1	0.2	0.05	1.87135e-255	5.2409e-251	1.78515
Epithelial	PPP2R1A	0.451	0.227	3.83422e-255	1.07381e-250	0.830492
Epithelial	HRSP12	0.143	0.02	4.25139e-255	1.19064e-250	2.90785
Epithelial	CBWD1	0.241	0.077	4.40523e-255	1.23373e-250	1.5387
Epithelial	KLK1	0.198	0.053	4.87576e-255	1.36551e-250	2.69777
Epithelial	CEBPZOS	0.353	0.153	5.21122e-255	1.45946e-250	1.01364
Epithelial	MARCH9	0.202	0.052	7.24508e-255	2.02906e-250	1.71583
Epithelial	F11R	0.229	0.069	7.42603e-255	2.07973e-250	1.60566
Epithelial	DCTN2	0.573	0.344	1.49519e-254	4.18744e-250	0.73902
Epithelial	APRT	0.92	0.869	1.50974e-254	4.22819e-250	0.498934
Epithelial	HSD17B10	0.568	0.336	2.19097e-254	6.13604e-250	0.723263
Epithelial	R3HDM2	0.333	0.14	4.49252e-254	1.25817e-249	1.11523
Epithelial	LRRC45	0.174	0.036	5.76481e-254	1.61449e-249	2.1757
Epithelial	TUFM	0.793	0.619	6.17302e-254	1.72882e-249	0.555027
Epithelial	GIPC1	0.346	0.147	7.87782e-254	2.20626e-249	0.961555
Epithelial	MRPS18A	0.318	0.128	2.49018e-253	6.97401e-249	1.13093
Epithelial	PDXK	0.384	0.177	2.71748e-253	7.61057e-249	0.90687
Epithelial	PCAT1	0.131	0.014	3.92427e-253	1.09903e-248	3.85856
Epithelial	PRRC2A	0.342	0.146	5.51477e-253	1.54447e-248	1.02951
Epithelial	C11orf71	0.206	0.055	6.58062e-253	1.84297e-248	1.71159
Epithelial	MRPS25	0.386	0.179	7.90656e-253	2.21431e-248	0.943293
Epithelial	C1orf131	0.262	0.09	9.32481e-253	2.61151e-248	1.29753
Epithelial	NCAPD3	0.165	0.031	1.0183e-252	2.85186e-248	2.30242
Epithelial	PATJ	0.142	0.019	1.02518e-252	2.87111e-248	2.69603
Epithelial	STAU1	0.501	0.264	1.08742e-252	3.04542e-248	0.70913
Epithelial	TSNAX	0.298	0.115	1.13695e-252	3.18413e-248	1.22458
Epithelial	CENPW	0.224	0.07	1.40942e-252	3.94722e-248	2.36157
Epithelial	CPSF6	0.318	0.129	4.52124e-252	1.26622e-247	1.10621
Epithelial	CHD6	0.322	0.13	4.69345e-252	1.31445e-247	1.06465
Epithelial	PRSS22	0.139	0.018	1.13896e-251	3.18977e-247	3.19404
Epithelial	TRIM24	0.211	0.058	1.63141e-251	4.56892e-247	1.72403
Epithelial	DNAH14	0.147	0.022	1.65595e-251	4.63766e-247	2.6489
Epithelial	ZCCHC17	0.363	0.16	2.22143e-251	6.22135e-247	0.951967
Epithelial	GRHPR	0.509	0.272	4.10093e-251	1.14851e-246	0.687699
Epithelial	BTBD6	0.237	0.075	4.54051e-251	1.27162e-246	1.49022
Epithelial	IFT27	0.345	0.151	5.73135e-251	1.60512e-246	1.09084
Epithelial	ARHGAP32	0.162	0.03	7.2028e-251	2.01722e-246	2.352
Epithelial	CTNNBIP1	0.328	0.138	8.25194e-251	2.31104e-246	1.10682
Epithelial	HSPB11	0.406	0.198	8.31581e-251	2.32893e-246	0.997386
Epithelial	IGSF8	0.24	0.077	9.14389e-251	2.56084e-246	1.52972
Epithelial	AP4M1	0.206	0.055	2.20881e-250	6.18599e-246	1.74774
Epithelial	MANBAL	0.321	0.133	2.26679e-250	6.34837e-246	1.12335
Epithelial	GPS1	0.339	0.145	2.85194e-250	7.98713e-246	1.04945
Epithelial	SMARCD2	0.261	0.09	3.52846e-250	9.88181e-246	1.30722
Epithelial	DHCR24	0.187	0.046	4.15659e-250	1.1641e-245	2.4141
Epithelial	SLCO5A1	0.124	0.011	4.58739e-250	1.28474e-245	3.48517
Epithelial	EPPK1	0.127	0.012	4.59759e-250	1.2876e-245	3.35535
Epithelial	SSBP4	0.424	0.213	6.94755e-250	1.94573e-245	0.917902
Epithelial	LNX1	0.137	0.017	8.29106e-250	2.322e-245	2.91405
Epithelial	MLXIP	0.354	0.164	1.48969e-249	4.17201e-245	1.31699
Epithelial	CDH7	0.108	0.004	1.90779e-249	5.34295e-245	4.77807
Epithelial	SMARCB1	0.425	0.211	3.8247e-249	1.07115e-244	0.885988
Epithelial	FEN1	0.163	0.031	1.09251e-248	3.05969e-244	2.34296
Epithelial	RASEF	0.121	0.01	2.25e-248	6.30136e-244	3.60222
Epithelial	MAPK8IP1	0.153	0.026	2.3389e-248	6.55033e-244	2.5556
Epithelial	NEBL	0.148	0.023	2.34014e-248	6.55379e-244	2.53168
Epithelial	DRAIC	0.134	0.016	2.74081e-248	7.67592e-244	2.94399
Epithelial	HOXC6	0.122	0.01	3.06556e-248	8.58539e-244	3.50867
Epithelial	C19orf73	0.126	0.012	3.20604e-248	8.97885e-244	3.25107
Epithelial	ADNP	0.311	0.126	3.47632e-248	9.73577e-244	1.15292
Epithelial	DNMT1	0.334	0.146	3.67218e-248	1.02843e-243	1.22319
Epithelial	IAH1	0.486	0.26	3.76588e-248	1.05467e-243	0.772196
Epithelial	TMEM179B	0.623	0.383	4.03393e-248	1.12974e-243	0.630633
Epithelial	SRPRB	0.311	0.126	9.41111e-248	2.63567e-243	1.15811
Epithelial	SAT2	0.647	0.419	1.09969e-247	3.07978e-243	0.634199
Epithelial	NDUFA2	0.885	0.79	1.72393e-247	4.82803e-243	0.503528
Epithelial	RHOD	0.245	0.081	1.92708e-247	5.39699e-243	1.42405
Epithelial	RUNDC1	0.168	0.034	3.51339e-247	9.83959e-243	2.15438
Epithelial	MBOAT7	0.366	0.165	3.6233e-247	1.01474e-242	0.943464
Epithelial	DEGS2	0.142	0.02	4.30582e-247	1.20589e-242	2.83782
Epithelial	TIMM8A	0.201	0.053	1.66084e-246	4.65134e-242	1.71994
Epithelial	RAB11A	0.618	0.374	1.6795e-246	4.7036e-242	0.591537
Epithelial	UBAC1	0.318	0.132	1.77272e-246	4.96468e-242	1.13607
Epithelial	UBTF	0.337	0.144	1.7742e-246	4.96881e-242	1.02517
Epithelial	DLX6-AS1	0.105	0.003	2.37763e-246	6.6588e-242	7.3691
Epithelial	CACFD1	0.171	0.036	2.58801e-246	7.24798e-242	2.11968
Epithelial	NPM1	0.969	0.972	3.03586e-246	8.50224e-242	0.642028
Epithelial	PPP2R4	0.173	0.038	4.44409e-246	1.24461e-241	2.1965
Epithelial	MAPRE3	0.216	0.063	4.53548e-246	1.27021e-241	1.65512
Epithelial	POLR3H	0.237	0.076	5.60705e-246	1.57031e-241	1.48747
Epithelial	ATP5EP2	0.186	0.046	8.24603e-246	2.30938e-241	2.00057
Epithelial	VARS	0.211	0.06	1.01968e-245	2.85572e-241	1.74169
Epithelial	CCNC	0.309	0.127	4.10716e-245	1.15025e-240	1.19494
Epithelial	DHX30	0.316	0.13	7.90699e-245	2.21443e-240	1.07779
Epithelial	PTRH1	0.287	0.11	7.94544e-245	2.2252e-240	1.22085
Epithelial	MCUR1	0.352	0.159	8.80932e-245	2.46714e-240	1.05615
Epithelial	OARD1	0.326	0.136	1.71516e-244	4.80348e-240	1.03563
Epithelial	UGT2B15	0.109	0.005	1.94005e-244	5.4333e-240	4.5301
Epithelial	ZNF75A	0.213	0.061	2.06248e-244	5.77617e-240	1.56547
Epithelial	MGAT4B	0.275	0.101	2.79372e-244	7.82408e-240	1.21232
Epithelial	HDAC3	0.267	0.096	2.8598e-244	8.00916e-240	1.2723
Epithelial	POLR2K	0.764	0.627	3.60139e-244	1.0086e-239	0.661029
Epithelial	NAA10	0.737	0.551	4.20728e-244	1.17829e-239	0.606535
Epithelial	FASTKD2	0.173	0.039	7.45256e-244	2.08716e-239	2.78434
Epithelial	BRIX1	0.27	0.097	8.54544e-244	2.39324e-239	1.23183
Epithelial	C22orf39	0.394	0.19	1.69409e-243	4.74446e-239	0.911511
Epithelial	TCAF1	0.243	0.081	2.88529e-243	8.08054e-239	1.44798
Epithelial	PICK1	0.175	0.039	3.02093e-243	8.46042e-239	1.99934
Epithelial	BCAP31	0.746	0.555	3.07226e-243	8.60418e-239	0.615335
Epithelial	LKAAEAR1	0.115	0.008	3.13326e-243	8.775e-239	4.01488
Epithelial	PPP2R2A	0.369	0.171	3.59664e-243	1.00727e-238	1.03986
Epithelial	C6orf226	0.259	0.092	4.61795e-243	1.2933e-238	1.38903
Epithelial	KMT5C	0.206	0.057	4.94601e-243	1.38518e-238	1.62124
Epithelial	PFDN2	0.775	0.606	5.20011e-243	1.45634e-238	0.592201
Epithelial	NOSIP	0.561	0.335	5.29262e-243	1.48225e-238	0.724465
Epithelial	TMEM61	0.112	0.007	5.80108e-243	1.62465e-238	4.35082
Epithelial	PCDH9	0.159	0.031	6.3639e-243	1.78227e-238	2.86646
Epithelial	C12orf45	0.301	0.119	7.71323e-243	2.16017e-238	1.07766
Epithelial	HSD17B1	0.141	0.02	8.11211e-243	2.27188e-238	2.63459
Epithelial	C6orf1	0.197	0.053	1.24004e-242	3.47284e-238	1.91673
Epithelial	EMG1	0.307	0.123	1.28365e-242	3.59499e-238	1.09733
Epithelial	THUMPD3-AS1	0.761	0.58	1.3274e-242	3.71751e-238	0.612333
Epithelial	LINC00869	0.139	0.02	1.46601e-242	4.10571e-238	2.82141
Epithelial	WRB	0.279	0.108	2.08305e-242	5.83379e-238	1.3647
Epithelial	MLPH	0.2	0.054	2.13952e-242	5.99193e-238	1.70561
Epithelial	LINC01023	0.163	0.033	3.00777e-242	8.42356e-238	2.24741
Epithelial	ZNF652	0.24	0.08	8.48383e-242	2.37598e-237	1.44074
Epithelial	FBL	0.738	0.534	1.16104e-241	3.25162e-237	0.565892
Epithelial	POGK	0.226	0.07	1.26808e-241	3.55139e-237	1.51726
Epithelial	NOL3	0.205	0.057	1.3984e-241	3.91637e-237	1.64867
Epithelial	RNF43	0.131	0.016	1.4294e-241	4.00317e-237	3.00553
Epithelial	GOLGA4	0.454	0.236	1.60861e-241	4.50506e-237	0.791026
Epithelial	NIT2	0.313	0.129	1.67635e-241	4.69478e-237	1.10955
Epithelial	DXO	0.203	0.056	3.12006e-241	8.73803e-237	1.64787
Epithelial	RDH14	0.263	0.095	3.12086e-241	8.74028e-237	1.3043
Epithelial	SLC25A5	0.898	0.843	7.77068e-241	2.17626e-236	0.505714
Epithelial	ZNF562	0.228	0.073	8.62393e-241	2.41522e-236	1.56818
Epithelial	POP4	0.29	0.113	1.19319e-240	3.34164e-236	1.17842
Epithelial	GTF2A2	0.651	0.424	2.79436e-240	7.82588e-236	0.615515
Epithelial	CHAF1A	0.166	0.035	3.02346e-240	8.46751e-236	2.2261
Epithelial	PSPH	0.166	0.035	3.45813e-240	9.68484e-236	2.24034
Epithelial	NDUFS3	0.484	0.258	4.50925e-240	1.26286e-235	0.738765
Epithelial	RPL7	1	1	5.37423e-240	1.50511e-235	0.408505
Epithelial	PKN1	0.395	0.191	5.65053e-240	1.58249e-235	0.889716
Epithelial	PNKD	0.598	0.364	7.0888e-240	1.98529e-235	0.612255
Epithelial	JPH1	0.119	0.01	7.70288e-240	2.15727e-235	3.37963
Epithelial	LIN7A	0.157	0.03	8.30046e-240	2.32463e-235	2.67222
Epithelial	ZNF787	0.213	0.062	1.13001e-239	3.1647e-235	1.57456
Epithelial	PIGH	0.236	0.077	1.31159e-239	3.67324e-235	1.43916
Epithelial	TMEM161B-AS1	0.21	0.061	1.33035e-239	3.72579e-235	1.78153
Epithelial	MISP	0.122	0.012	1.65487e-239	4.63463e-235	3.31145
Epithelial	CNKSR3	0.228	0.074	1.88096e-239	5.26782e-235	1.95403
Epithelial	FASTK	0.366	0.169	2.39435e-239	6.70562e-235	0.958315
Epithelial	KHDRBS1	0.623	0.389	2.5967e-239	7.27232e-235	0.611573
Epithelial	U2AF2	0.303	0.122	3.59228e-239	1.00606e-234	1.1126
Epithelial	PRPSAP1	0.296	0.118	6.38549e-239	1.78832e-234	1.14584
Epithelial	PEX2	0.301	0.121	1.01436e-238	2.84083e-234	1.09062
Epithelial	ATXN2	0.299	0.12	1.43738e-238	4.02554e-234	1.14761
Epithelial	EIF2B5	0.264	0.095	1.60423e-238	4.4928e-234	1.2548
Epithelial	RTKN	0.151	0.027	1.63739e-238	4.58567e-234	2.36355
Epithelial	NPRL3	0.234	0.076	1.69296e-238	4.74129e-234	1.4334
Epithelial	MRRF	0.229	0.074	1.7865e-238	5.00327e-234	1.5199
Epithelial	SLC12A2	0.264	0.098	1.97409e-238	5.52865e-234	1.47884
Epithelial	UFD1L	0.183	0.046	1.99824e-238	5.59628e-234	2.08324
Epithelial	ZNF462	0.193	0.051	2.20673e-238	6.18018e-234	1.83067
Epithelial	RNF208	0.141	0.021	2.33049e-238	6.52677e-234	2.55281
Epithelial	PTPN3	0.117	0.01	3.46389e-238	9.70097e-234	3.61347
Epithelial	CCT7	0.622	0.41	3.8043e-238	1.06543e-233	0.704129
Epithelial	RBBP6	0.499	0.266	6.67156e-238	1.86844e-233	0.620837
Epithelial	ANKH	0.39	0.184	8.58179e-238	2.40341e-233	0.737228
Epithelial	CCDC74B	0.132	0.017	1.10284e-237	3.0886e-233	2.95215
Epithelial	ACTR6	0.218	0.066	1.28328e-237	3.59396e-233	1.5394
Epithelial	RP11-620J15.3	0.148	0.026	1.52082e-237	4.25922e-233	2.85638
Epithelial	RRP1B	0.24	0.08	2.04562e-237	5.72896e-233	1.38835
Epithelial	KPNA6	0.318	0.135	2.51344e-237	7.03915e-233	1.08966
Epithelial	CENPM	0.184	0.045	3.4675e-237	9.71107e-233	1.80506
Epithelial	SMC2	0.197	0.057	6.79984e-237	1.90436e-232	3.16978
Epithelial	CCHCR1	0.17	0.037	9.52208e-237	2.66675e-232	2.03467
Epithelial	AC027644.3	0.271	0.103	1.03478e-236	2.89799e-232	1.33892
Epithelial	CENPN	0.184	0.046	2.26359e-236	6.33942e-232	1.86865
Epithelial	GALE	0.176	0.041	3.09057e-236	8.65546e-232	1.98328
Epithelial	BSDC1	0.303	0.124	3.36766e-236	9.43148e-232	1.13515
Epithelial	CNIH4	0.432	0.218	4.59794e-236	1.2877e-231	0.783221
Epithelial	TMEM258	0.984	0.966	5.15707e-236	1.44429e-231	0.359003
Epithelial	PSMB1	0.845	0.816	5.18382e-236	1.45178e-231	0.78834
Epithelial	NAPRT	0.288	0.114	6.37689e-236	1.78591e-231	1.20425
Epithelial	MSH6	0.194	0.052	7.42837e-236	2.08039e-231	1.70123
Epithelial	PSMB7	0.745	0.553	1.38415e-235	3.87646e-231	0.574364
Epithelial	ORMDL2	0.359	0.165	1.54379e-235	4.32353e-231	0.978346
Epithelial	SRI	0.737	0.562	1.84717e-235	5.17319e-231	0.66062
Epithelial	LINC00116	0.236	0.079	2.62531e-235	7.35246e-231	1.43046
Epithelial	HDDC2	0.443	0.239	3.22229e-235	9.02433e-231	1.19102
Epithelial	UFC1	0.849	0.737	4.51571e-235	1.26467e-230	0.519462
Epithelial	AK1	0.245	0.086	5.69685e-235	1.59546e-230	1.53097
Epithelial	IFT43	0.312	0.131	6.34953e-235	1.77825e-230	1.09754
Epithelial	RNASEH1	0.265	0.098	1.00432e-234	2.81271e-230	1.27209
Epithelial	ZCRB1	0.599	0.36	1.23046e-234	3.44604e-230	0.58156
Epithelial	HMGXB4	0.298	0.119	1.51683e-234	4.24803e-230	1.08763
Epithelial	TBX1	0.125	0.014	1.80965e-234	5.0681e-230	3.03478
Epithelial	CRMP1	0.167	0.037	1.82122e-234	5.10051e-230	2.16178
Epithelial	ARPC1A	0.617	0.405	2.27428e-234	6.36935e-230	0.736609
Epithelial	AC078846.1	0.141	0.022	2.88042e-234	8.0669e-230	2.56006
Epithelial	TOPBP1	0.192	0.051	3.25773e-234	9.12361e-230	1.77171
Epithelial	REXO4	0.29	0.114	3.34001e-234	9.35404e-230	1.10464
Epithelial	CBY1	0.266	0.098	3.51638e-234	9.84797e-230	1.2398
Epithelial	ZNF552	0.149	0.026	3.56369e-234	9.98046e-230	2.34732
Epithelial	C7orf49	0.139	0.022	3.69616e-234	1.03515e-229	2.7676
Epithelial	HDDC3	0.226	0.072	5.05181e-234	1.41481e-229	1.47705
Epithelial	POLR1C	0.22	0.068	6.21479e-234	1.74051e-229	1.50914
Epithelial	TOMM5	0.426	0.216	8.76256e-234	2.45404e-229	0.829276
Epithelial	UMPS	0.174	0.04	1.04531e-233	2.92749e-229	1.88139
Epithelial	MCRIP2	0.293	0.12	1.12037e-233	3.1377e-229	1.25507
Epithelial	MRPL58	0.209	0.062	1.39991e-233	3.92059e-229	1.64698
Epithelial	HOXA10-AS	0.15	0.027	1.6381e-233	4.58767e-229	2.40356
Epithelial	ZC3H8	0.252	0.087	1.84248e-233	5.16004e-229	1.17747
Epithelial	TFF1	0.123	0.014	1.99095e-233	5.57585e-229	3.97457
Epithelial	MAPKAPK5	0.228	0.073	2.23776e-233	6.26708e-229	1.44561
Epithelial	MCAT	0.171	0.039	2.48751e-233	6.96653e-229	1.97894
Epithelial	METRN	0.324	0.144	2.79404e-233	7.825e-229	1.32103
Epithelial	WDR73	0.201	0.056	2.8469e-233	7.97302e-229	1.61842
Epithelial	ZNF639	0.19	0.051	4.41997e-233	1.23786e-228	1.8189
Epithelial	AKAP9	0.684	0.475	6.42292e-233	1.7988e-228	0.617317
Epithelial	NANS	0.457	0.246	7.72538e-233	2.16357e-228	0.816009
Epithelial	BYSL	0.165	0.036	1.00671e-232	2.81938e-228	2.04807
Epithelial	ZC3H11A	0.201	0.057	1.00745e-232	2.82147e-228	1.73987
Epithelial	CRCP	0.21	0.062	2.23155e-232	6.24967e-228	1.54338
Epithelial	SSSCA1	0.351	0.157	2.29922e-232	6.43919e-228	0.921032
Epithelial	SEC61A1	0.426	0.219	2.48836e-232	6.96889e-228	0.849296
Epithelial	PABPC4	0.564	0.334	2.76474e-232	7.74292e-228	0.645593
Epithelial	NDUFA5	0.638	0.413	3.61716e-232	1.01302e-227	0.621402
Epithelial	PRPF40A	0.453	0.237	8.99654e-232	2.51957e-227	0.759746
Epithelial	GABPB1-AS1	0.317	0.135	9.71893e-232	2.72188e-227	1.03771
Epithelial	SIVA1	0.855	0.788	1.16622e-231	3.26612e-227	0.743717
Epithelial	FAAP20	0.752	0.543	1.30596e-231	3.65747e-227	0.507371
Epithelial	ATP8B1	0.202	0.059	1.37861e-231	3.86095e-227	1.77665
Epithelial	ZFAND1	0.369	0.172	1.40082e-231	3.92312e-227	0.875478
Epithelial	HOXA11-AS	0.175	0.043	1.64001e-231	4.59301e-227	2.20671
Epithelial	PRKAA2	0.128	0.016	3.36284e-231	9.41797e-227	2.76705
Epithelial	TAF15	0.353	0.162	3.62759e-231	1.01594e-226	0.965936
Epithelial	RAB3A	0.148	0.027	6.1527e-231	1.72312e-226	2.44602
Epithelial	GPI	0.42	0.214	7.18524e-231	2.0123e-226	0.85635
Epithelial	CISD2	0.458	0.241	7.30719e-231	2.04645e-226	0.732506
Epithelial	TMEM38B	0.225	0.072	7.9422e-231	2.22429e-226	1.41301
Epithelial	EPN2	0.307	0.126	1.1476e-230	3.21395e-226	0.986956
Epithelial	TMEM68	0.167	0.037	1.31465e-230	3.6818e-226	2.0026
Epithelial	CFAP65	0.108	0.007	1.6454e-230	4.60811e-226	3.902
Epithelial	PPA2	0.291	0.12	2.37821e-230	6.6604e-226	1.23864
Epithelial	PRPF4B	0.445	0.227	2.5645e-230	7.18215e-226	0.718177
Epithelial	PRDX6	0.893	0.826	2.90153e-230	8.12602e-226	0.547939
Epithelial	CNIH2	0.115	0.01	4.98158e-230	1.39514e-225	3.46383
Epithelial	CCT6A	0.677	0.455	5.18799e-230	1.45295e-225	0.567603
Epithelial	TRPT1	0.298	0.123	6.20281e-230	1.73716e-225	1.13303
Epithelial	HPRT1	0.352	0.161	7.36274e-230	2.06201e-225	0.961636
Epithelial	ARL3	0.407	0.204	8.0141e-230	2.24443e-225	0.841028
Epithelial	POLE3	0.353	0.159	8.66819e-230	2.42761e-225	0.885452
Epithelial	LRRC42	0.171	0.04	1.22805e-229	3.43929e-225	2.05032
Epithelial	THOC3	0.209	0.063	1.41944e-229	3.97529e-225	1.61583
Epithelial	IFT57	0.396	0.195	1.78065e-229	4.9869e-225	0.921685
Epithelial	TSSC1	0.127	0.017	2.71081e-229	7.59189e-225	3.07436
Epithelial	UBL4A	0.223	0.071	2.84785e-229	7.9757e-225	1.48333
Epithelial	APTX	0.236	0.08	3.16125e-229	8.8534e-225	1.34735
Epithelial	RFXANK	0.363	0.168	3.93561e-229	1.10221e-224	0.872733
Epithelial	RIMKLA	0.108	0.007	4.26092e-229	1.19331e-224	3.80762
Epithelial	IGF1R	0.226	0.075	8.41301e-229	2.35615e-224	1.57889
Epithelial	URB1-AS1	0.169	0.039	1.52286e-228	4.26492e-224	2.00859
Epithelial	RHBDD3	0.211	0.065	1.56112e-228	4.37207e-224	1.57068
Epithelial	G3BP2	0.473	0.253	1.58607e-228	4.44195e-224	0.703516
Epithelial	ZNF706	0.834	0.733	1.61886e-228	4.53377e-224	0.642637
Epithelial	DDX11	0.117	0.012	2.38451e-228	6.67804e-224	3.66687
Epithelial	PSENEN	0.484	0.279	2.6186e-228	7.33364e-224	0.87546
Epithelial	ZNF524	0.36	0.171	2.67695e-228	7.49707e-224	0.997723
Epithelial	RNF8	0.234	0.079	3.7109e-228	1.03927e-223	1.36578
Epithelial	LUC7L3	0.732	0.515	5.71919e-228	1.60172e-223	0.515979
Epithelial	AGBL5	0.15	0.029	6.62633e-228	1.85577e-223	2.35596
Epithelial	PPP1CC	0.643	0.402	1.1154e-227	3.12379e-223	0.516072
Epithelial	WWC1	0.125	0.016	1.25962e-227	3.5277e-223	2.8859
Epithelial	TRUB2	0.186	0.049	1.36119e-227	3.81215e-223	1.731
Epithelial	DAPL1	0.164	0.038	1.38954e-227	3.89156e-223	3.05802
Epithelial	AL355338.1	0.161	0.036	1.55293e-227	4.34914e-223	2.40783
Epithelial	PTP4A2	0.699	0.489	1.92399e-227	5.38833e-223	0.581087
Epithelial	TMEM121	0.17	0.04	1.93965e-227	5.43217e-223	1.98572
Epithelial	CKS1B	0.381	0.192	2.09573e-227	5.8693e-223	1.20761
Epithelial	PTS	0.375	0.183	2.24076e-227	6.27548e-223	0.955036
Epithelial	TUBB2B	0.219	0.079	2.9192e-227	8.17552e-223	3.03302
Epithelial	BCLAF1	0.44	0.229	3.84478e-227	1.07677e-222	0.770711
Epithelial	NCBP2	0.404	0.198	4.74752e-227	1.32959e-222	0.771257
Epithelial	KIAA1522	0.175	0.043	7.33553e-227	2.05439e-222	2.05398
Epithelial	LARP6	0.28	0.112	1.15853e-226	3.24457e-222	1.19455
Epithelial	C15orf40	0.28	0.11	1.31049e-226	3.67017e-222	1.15297
Epithelial	CTDSPL	0.256	0.095	1.36925e-226	3.83472e-222	1.31451
Epithelial	SCNN1A	0.12	0.013	2.19233e-226	6.13983e-222	3.22655
Epithelial	MCCC2	0.184	0.049	3.22721e-226	9.03814e-222	2.03328
Epithelial	PCCB	0.168	0.039	3.50519e-226	9.81663e-222	2.00517
Epithelial	SERBP1	0.882	0.822	3.7537e-226	1.05126e-221	0.533796
Epithelial	TYMS	0.178	0.045	4.61847e-226	1.29345e-221	1.68891
Epithelial	PLXNA3	0.17	0.04	4.80247e-226	1.34498e-221	1.96661
Epithelial	UBR5	0.277	0.109	5.10578e-226	1.42993e-221	1.18912
Epithelial	GRAMD1A	0.357	0.162	7.38643e-226	2.06864e-221	0.799051
Epithelial	RNF41	0.246	0.088	1.38069e-225	3.86677e-221	1.31898
Epithelial	C17orf75	0.16	0.034	2.59566e-225	7.2694e-221	2.05419
Epithelial	UNC13B	0.157	0.034	3.11607e-225	8.72687e-221	2.34318
Epithelial	NASP	0.545	0.33	3.3069e-225	9.26132e-221	0.690172
Epithelial	GALNT7	0.163	0.037	3.82263e-225	1.07056e-220	2.27894
Epithelial	GATAD1	0.282	0.113	4.09754e-225	1.14756e-220	1.1478
Epithelial	TBPL1	0.374	0.184	4.47818e-225	1.25416e-220	1.15907
Epithelial	SNAP47	0.22	0.07	5.75417e-225	1.61151e-220	1.37814
Epithelial	ZNF22	0.334	0.153	7.14814e-225	2.00191e-220	1.12375
Epithelial	RP11-410L14.2	0.121	0.014	8.13521e-225	2.27835e-220	3.08605
Epithelial	HSD11B1L	0.18	0.046	1.09314e-224	3.06146e-220	1.87595
Epithelial	GPX2	0.135	0.022	1.17006e-224	3.27687e-220	3.017
Epithelial	RNASEH2A	0.134	0.021	1.49366e-224	4.18315e-220	3.48962
Epithelial	FUZ	0.199	0.058	1.89107e-224	5.29613e-220	1.65515
Epithelial	PLCB4	0.191	0.053	3.91071e-224	1.09523e-219	1.76831
Epithelial	RPRD1A	0.263	0.099	7.00207e-224	1.961e-219	1.20654
Epithelial	PARD6B	0.127	0.017	1.50954e-223	4.22763e-219	2.79247
Epithelial	EHMT2	0.224	0.074	1.66714e-223	4.66899e-219	1.4261
Epithelial	RNF40	0.229	0.078	1.67156e-223	4.68136e-219	1.38146
Epithelial	GRHL2	0.119	0.014	1.9189e-223	5.37408e-219	2.99763
Epithelial	VPS37D	0.116	0.012	2.27216e-223	6.36341e-219	3.11227
Epithelial	GTF3C5	0.213	0.067	2.66318e-223	7.4585e-219	1.49555
Epithelial	UPF3B	0.265	0.101	3.77929e-223	1.05843e-218	1.18058
Epithelial	UBE2Q1	0.286	0.118	3.86484e-223	1.08239e-218	1.22749
Epithelial	TST	0.177	0.045	4.41403e-223	1.23619e-218	1.9036
Epithelial	SRSF10	0.55	0.319	6.30898e-223	1.76689e-218	0.614241
Epithelial	TOB1	0.427	0.225	7.11018e-223	1.99128e-218	0.908554
Epithelial	UPK3A	0.14	0.024	7.61954e-223	2.13393e-218	2.9225
Epithelial	MRPL45	0.275	0.11	1.1858e-222	3.32096e-218	1.19901
Epithelial	COIL	0.227	0.075	1.22518e-222	3.43124e-218	1.32888
Epithelial	ACADVL	0.567	0.349	1.9423e-222	5.4396e-218	0.679598
Epithelial	LCMT1	0.332	0.147	2.15644e-222	6.03933e-218	0.922855
Epithelial	CTD-2015H6.3	0.117	0.013	2.40096e-222	6.72414e-218	3.22438
Epithelial	PCMT1	0.461	0.249	2.44814e-222	6.85627e-218	0.746082
Epithelial	IER2	0.882	0.833	2.61191e-222	7.31493e-218	0.798933
Epithelial	CCDC124	0.525	0.299	3.62474e-222	1.01514e-217	0.631149
Epithelial	KLB	0.1	0.005	4.04785e-222	1.13364e-217	4.25589
Epithelial	HMGN2	0.926	0.912	5.41266e-222	1.51587e-217	0.786582
Epithelial	PTGR1	0.264	0.103	5.4362e-222	1.52246e-217	1.34038
Epithelial	GTF2IRD1	0.125	0.017	1.03937e-221	2.91087e-217	2.95711
Epithelial	ISCA2	0.239	0.084	1.3199e-221	3.69651e-217	1.30711
Epithelial	CITED4	0.217	0.069	1.85357e-221	5.19109e-217	1.05216
Epithelial	C19orf25	0.339	0.153	2.34118e-221	6.55671e-217	0.922364
Epithelial	PTMS	0.918	0.897	3.17791e-221	8.90006e-217	0.511244
Epithelial	NEDD9	0.357	0.174	3.34037e-221	9.35503e-217	1.14241
Epithelial	TFDP1	0.296	0.127	4.79382e-221	1.34256e-216	1.23096
Epithelial	ATP5E	0.528	0.463	6.17289e-221	1.72878e-216	1.69301
Epithelial	ALG3	0.292	0.122	8.04046e-221	2.25181e-216	1.10689
Epithelial	RFC4	0.16	0.035	9.95545e-221	2.78812e-216	2.03698
Epithelial	LYPD6B	0.118	0.014	1.03448e-220	2.89715e-216	3.24573
Epithelial	ZSCAN1	0.108	0.009	1.34247e-220	3.75973e-216	3.5083
Epithelial	FAF1	0.212	0.067	1.5739e-220	4.40785e-216	1.51314
Epithelial	COMMD4	0.382	0.19	1.62334e-220	4.54632e-216	0.913944
Epithelial	CHD7	0.187	0.052	2.37433e-220	6.64956e-216	1.80991
Epithelial	LRRC75B	0.13	0.02	2.43628e-220	6.82304e-216	2.76798
Epithelial	GGPS1	0.269	0.106	3.62482e-220	1.01517e-215	1.19772
Epithelial	CNOT3	0.215	0.069	4.00282e-220	1.12103e-215	1.46059
Epithelial	RBM4	0.232	0.079	6.76042e-220	1.89332e-215	1.26627
Epithelial	ADRB1	0.108	0.009	6.90209e-220	1.933e-215	3.54341
Epithelial	WDR5	0.187	0.052	7.45781e-220	2.08863e-215	1.7558
Epithelial	IRF2BP1	0.165	0.038	1.02055e-219	2.85814e-215	1.90198
Epithelial	MDM2	0.239	0.086	1.53988e-219	4.31258e-215	1.43495
Epithelial	GS1-124K5.4	0.122	0.016	1.8112e-219	5.07245e-215	3.08349
Epithelial	FAM173A	0.462	0.25	2.86173e-219	8.01456e-215	0.725231
Epithelial	RP11-758H9.2	0.13	0.02	3.56007e-219	9.97034e-215	2.91216
Epithelial	C9orf152	0.112	0.011	4.30415e-219	1.20542e-214	3.48998
Epithelial	FAM161A	0.144	0.027	5.83885e-219	1.63523e-214	2.33215
Epithelial	B4GALT3	0.309	0.133	7.08473e-219	1.98415e-214	1.02505
Epithelial	MRPL22	0.374	0.179	8.78152e-219	2.45935e-214	0.839191
Epithelial	NDUFAF2	0.395	0.197	1.34938e-218	3.77907e-214	0.796183
Epithelial	CSE1L	0.199	0.06	1.4386e-218	4.02894e-214	1.58867
Epithelial	RPP38	0.217	0.07	1.65906e-218	4.64637e-214	1.40187
Epithelial	KIAA1324	0.126	0.018	1.96248e-218	5.49611e-214	2.91074
Epithelial	P4HB	0.85	0.775	3.2173e-218	9.01037e-214	0.646507
Epithelial	RP1-313I6.12	0.132	0.021	3.26393e-218	9.14095e-214	2.80884
Epithelial	SCRN3	0.14	0.025	4.25061e-218	1.19043e-213	2.31236
Epithelial	DAAM1	0.292	0.121	5.36639e-218	1.50291e-213	1.03528
Epithelial	PHOSPHO2	0.129	0.02	5.8891e-218	1.6493e-213	2.62011
Epithelial	C2orf68	0.205	0.062	6.52762e-218	1.82813e-213	1.47273
Epithelial	KCNC2	0.13	0.02	6.53644e-218	1.8306e-213	2.81544
Epithelial	EPB41L5	0.138	0.024	8.56967e-218	2.40002e-213	2.40354
Epithelial	CITED2	0.466	0.27	8.73982e-218	2.44767e-213	0.989551
Epithelial	PPP1R10	0.527	0.312	9.18026e-218	2.57102e-213	0.683479
Epithelial	SCUBE2	0.136	0.024	1.70932e-217	4.78711e-213	2.91513
Epithelial	RPL14	1	1	1.88388e-217	5.27598e-213	0.250119
Epithelial	ACADM	0.285	0.117	2.59659e-217	7.272e-213	1.11206
Epithelial	CASP2	0.186	0.052	3.6745e-217	1.02908e-212	1.78392
Epithelial	RSPH1	0.103	0.007	5.31515e-217	1.48856e-212	3.981
Epithelial	C12orf10	0.43	0.225	5.68701e-217	1.5927e-212	0.754502
Epithelial	TSFM	0.201	0.061	6.78026e-217	1.89888e-212	1.56245
Epithelial	MCM2	0.122	0.016	7.53734e-217	2.11091e-212	2.88903
Epithelial	ELK4	0.268	0.107	7.92058e-217	2.21824e-212	1.24707
Epithelial	GRSF1	0.334	0.151	8.35326e-217	2.33941e-212	0.86588
Epithelial	PTRH2	0.228	0.079	8.92025e-217	2.4982e-212	1.38413
Epithelial	ZNF768	0.195	0.057	1.09821e-216	3.07564e-212	1.59889
Epithelial	SMC3	0.317	0.14	1.27325e-216	3.56586e-212	1.00817
Epithelial	MECR	0.189	0.054	1.3968e-216	3.91188e-212	1.68554
Epithelial	YY1	0.603	0.376	1.4205e-216	3.97826e-212	0.571156
Epithelial	RNF167	0.434	0.226	1.43018e-216	4.00536e-212	0.69673
Epithelial	ZNF581	0.312	0.137	1.71979e-216	4.81645e-212	1.01572
Epithelial	DNAJC7	0.462	0.247	1.81513e-216	5.08347e-212	0.650654
Epithelial	EPB41L4A-AS1	0.613	0.386	1.86547e-216	5.22443e-212	0.583179
Epithelial	SRF	0.251	0.094	2.65726e-216	7.44193e-212	1.24858
Epithelial	SMIM7	0.479	0.263	4.20401e-216	1.17737e-211	0.670449
Epithelial	POGZ	0.313	0.136	4.21736e-216	1.18111e-211	0.957693
Epithelial	AP002360.1	0.139	0.025	4.27831e-216	1.19818e-211	2.38112
Epithelial	ZNF91	0.222	0.074	4.39139e-216	1.22985e-211	1.38582
Epithelial	MSI1	0.105	0.008	5.09339e-216	1.42645e-211	3.88653
Epithelial	ESRRA	0.229	0.079	5.18184e-216	1.45123e-211	1.35896
Epithelial	TMEM98	0.377	0.177	5.68185e-216	1.59126e-211	0.648392
Epithelial	OGFOD3	0.296	0.129	7.06678e-216	1.97912e-211	1.27924
Epithelial	PM20D2	0.199	0.06	7.95058e-216	2.22664e-211	1.63319
Epithelial	FBRSL1	0.196	0.058	8.51049e-216	2.38345e-211	1.55284
Epithelial	SLC12A5	0.164	0.04	1.0407e-215	2.91459e-211	2.26433
Epithelial	TPI1	0.944	0.932	1.77442e-215	4.96945e-211	0.46556
Epithelial	SIGMAR1	0.288	0.121	2.05241e-215	5.74797e-211	1.09795
Epithelial	RP11-817J15.2	0.13	0.021	2.77356e-215	7.76763e-211	2.77514
Epithelial	RPN2	0.581	0.395	3.32773e-215	9.31965e-211	1.84368
Epithelial	ERAL1	0.186	0.052	3.7537e-215	1.05126e-210	1.67661
Epithelial	RPL26	1	1	4.02172e-215	1.12632e-210	0.340554
Epithelial	NUP54	0.22	0.075	5.6864e-215	1.59253e-210	1.62171
Epithelial	CSNK1G2	0.287	0.118	6.1847e-215	1.73209e-210	1.02297
Epithelial	NPLOC4	0.257	0.1	7.22275e-215	2.0228e-210	1.25485
Epithelial	RHPN2	0.113	0.012	1.39589e-214	3.90933e-210	3.17993
Epithelial	ERGIC1	0.367	0.182	1.50062e-214	4.20263e-210	0.929909
Epithelial	TUBB4A	0.111	0.011	2.4143e-214	6.7615e-210	3.26955
Epithelial	SMARCC2	0.272	0.109	3.41597e-214	9.56678e-210	1.18335
Epithelial	CCDC86	0.163	0.039	4.38239e-214	1.22733e-209	1.94778
Epithelial	RBM23	0.359	0.174	8.3105e-214	2.32744e-209	0.917044
Epithelial	LARS	0.342	0.161	8.8615e-214	2.48175e-209	0.966405
Epithelial	RIPK4	0.104	0.008	1.08379e-213	3.03527e-209	3.63655
Epithelial	CHMP2A	0.796	0.701	1.59783e-213	4.47487e-209	0.659754
Epithelial	ZNF33B	0.177	0.047	1.71332e-213	4.79832e-209	1.73605
Epithelial	SS18L2	0.425	0.215	1.75705e-213	4.92079e-209	0.650262
Epithelial	TMEM192	0.2	0.062	2.17297e-213	6.08561e-209	1.56961
Epithelial	EEF2KMT	0.155	0.034	3.73332e-213	1.04555e-208	2.026
Epithelial	SCAMP3	0.276	0.112	4.82032e-213	1.34998e-208	1.11178
Epithelial	CHEK1	0.131	0.021	5.52781e-213	1.54812e-208	2.5115
Epithelial	MTIF3	0.574	0.347	5.7753e-213	1.61743e-208	0.554955
Epithelial	AC007325.4	0.135	0.023	6.15897e-213	1.72488e-208	2.5238
Epithelial	SYNCRIP	0.417	0.218	7.50582e-213	2.10208e-208	0.765779
Epithelial	TAF9	0.413	0.211	1.2995e-212	3.63937e-208	0.726813
Epithelial	APTR	0.158	0.036	1.56798e-212	4.39128e-208	2.02201
Epithelial	LRRC59	0.419	0.218	1.78826e-212	5.00821e-208	0.763147
Epithelial	NMT1	0.429	0.222	2.86675e-212	8.02863e-208	0.678391
Epithelial	NOP16	0.265	0.105	3.21619e-212	9.00725e-208	1.18688
Epithelial	MDH1	0.402	0.204	3.25249e-212	9.10892e-208	0.786467
Epithelial	MLX	0.293	0.125	3.60832e-212	1.01055e-207	1.0363
Epithelial	NUDT22	0.366	0.177	5.18142e-212	1.45111e-207	0.839223
Epithelial	CIB2	0.141	0.027	5.39967e-212	1.51223e-207	2.58769
Epithelial	TOP2B	0.292	0.124	5.61376e-212	1.57219e-207	1.0816
Epithelial	TMEM87A	0.331	0.155	5.93195e-212	1.6613e-207	1.02692
Epithelial	MRPL19	0.276	0.113	8.32684e-212	2.33202e-207	1.11606
Epithelial	HIBADH	0.242	0.09	9.17981e-212	2.5709e-207	1.32652
Epithelial	GAS8	0.137	0.025	9.89587e-212	2.77144e-207	2.4133
Epithelial	DNAJC30	0.206	0.066	1.15354e-211	3.2306e-207	1.45827
Epithelial	BCL9	0.132	0.022	1.26259e-211	3.53601e-207	2.42546
Epithelial	RBMX2	0.326	0.148	1.2812e-211	3.58812e-207	0.927023
Epithelial	TMEM38A	0.11	0.011	1.7347e-211	4.85821e-207	3.27469
Epithelial	RQCD1	0.138	0.026	1.86064e-211	5.2109e-207	2.54145
Epithelial	HILPDA	0.176	0.047	2.15849e-211	6.04508e-207	1.79306
Epithelial	SLC35B2	0.241	0.091	2.36874e-211	6.6339e-207	1.37648
Epithelial	ARL8A	0.285	0.119	2.79724e-211	7.83395e-207	1.08943
Epithelial	SYNC	0.196	0.059	2.87834e-211	8.06108e-207	1.54497
Epithelial	CNOT11	0.184	0.052	3.12729e-211	8.75828e-207	1.74289
Epithelial	AKAP17A	0.298	0.127	3.78624e-211	1.06037e-206	0.992561
Epithelial	YTHDC1	0.534	0.312	3.82323e-211	1.07073e-206	0.603774
Epithelial	IGFBP2	0.589	0.44	4.3937e-211	1.2305e-206	1.02604
Epithelial	KCNK1	0.129	0.021	4.8703e-211	1.36398e-206	2.63109
Epithelial	C1orf21	0.373	0.189	6.27612e-211	1.75769e-206	0.926989
Epithelial	MARCH6	0.388	0.196	8.46122e-211	2.36965e-206	0.822233
Epithelial	PRIM1	0.125	0.019	9.11511e-211	2.55278e-206	2.59785
Epithelial	CAMTA1	0.745	0.578	1.01305e-210	2.83715e-206	0.565359
Epithelial	GTPBP6	0.294	0.125	1.07985e-210	3.02424e-206	0.997349
Epithelial	PPP4C	0.499	0.293	1.2847e-210	3.59793e-206	0.724522
Epithelial	ZNF7	0.171	0.044	1.63322e-210	4.57399e-206	1.75396
Epithelial	CCDC112	0.205	0.066	1.85481e-210	5.19459e-206	1.48138
Epithelial	VCP	0.467	0.261	2.04683e-210	5.73235e-206	0.708929
Epithelial	BCKDK	0.334	0.156	2.17731e-210	6.09777e-206	0.954498
Epithelial	PRKCA	0.239	0.088	2.62253e-210	7.34467e-206	1.30648
Epithelial	DNAJC4	0.61	0.387	2.76777e-210	7.75142e-206	0.563699
Epithelial	GTPBP3	0.171	0.044	3.02088e-210	8.46028e-206	1.75318
Epithelial	ZNF24	0.341	0.158	3.70192e-210	1.03676e-205	0.87399
Epithelial	NAT9	0.242	0.09	3.98995e-210	1.11742e-205	1.24558
Epithelial	MTERF2	0.169	0.044	4.7434e-210	1.32844e-205	1.84596
Epithelial	UBAP2L	0.269	0.109	4.79477e-210	1.34282e-205	1.15373
Epithelial	LIMCH1	0.275	0.113	5.69874e-210	1.59599e-205	1.09753
Epithelial	FH	0.207	0.067	7.15755e-210	2.00454e-205	1.47724
Epithelial	ADCK2	0.206	0.066	8.09365e-210	2.26671e-205	1.40624
Epithelial	TP53I11	0.261	0.101	1.08158e-209	3.02906e-205	0.821247
Epithelial	C10orf35	0.107	0.011	2.46976e-209	6.91682e-205	3.41274
Epithelial	IARS	0.235	0.086	2.54972e-209	7.14074e-205	1.30678
Epithelial	CCT8	0.55	0.341	3.35418e-209	9.39371e-205	0.654911
Epithelial	HNRNPF	0.722	0.532	3.47197e-209	9.72359e-205	0.582621
Epithelial	HSD17B8	0.191	0.057	4.18183e-209	1.17116e-204	1.5621
Epithelial	AL445524.1	0.211	0.072	7.2533e-209	2.03136e-204	1.8966
Epithelial	ZNHIT2	0.176	0.047	7.64741e-209	2.14173e-204	1.6877
Epithelial	TFDP2	0.342	0.163	8.4438e-209	2.36477e-204	0.928732
Epithelial	BRD2	0.783	0.622	8.7273e-209	2.44417e-204	0.539848
Epithelial	MTHFS	0.221	0.076	9.81391e-209	2.74848e-204	1.32126
Epithelial	MARK2	0.245	0.092	1.13165e-208	3.1693e-204	1.18079
Epithelial	DVL3	0.257	0.1	1.14604e-208	3.2096e-204	1.17522
Epithelial	KLC2	0.176	0.048	1.35095e-208	3.78348e-204	1.70803
Epithelial	THTPA	0.2	0.063	1.64556e-208	4.60855e-204	1.5448
Epithelial	MACROD2	0.108	0.011	1.902e-208	5.32674e-204	3.17548
Epithelial	AIFM1	0.181	0.051	2.00815e-208	5.62402e-204	1.69147
Epithelial	RMND5B	0.229	0.081	2.12699e-208	5.95685e-204	1.2783
Epithelial	SYT5	0.1	0.007	2.2776e-208	6.37865e-204	4.57885
Epithelial	UTP18	0.221	0.076	2.45037e-208	6.86251e-204	1.34744
Epithelial	ZNF84	0.189	0.056	2.49482e-208	6.987e-204	1.60228
Epithelial	HIST1H2AC	0.32	0.15	2.81623e-208	7.88713e-204	1.44299
Epithelial	LIPH	0.105	0.01	2.84452e-208	7.96637e-204	3.70032
Epithelial	SRRT	0.26	0.101	3.1093e-208	8.7079e-204	1.1009
Epithelial	SLC4A2	0.244	0.092	3.72824e-208	1.04413e-203	1.24298
Epithelial	RNPEP	0.273	0.112	4.23757e-208	1.18677e-203	1.09708
Epithelial	IDH1	0.267	0.109	4.26129e-208	1.19342e-203	1.2225
Epithelial	RPF2	0.273	0.113	5.98649e-208	1.67658e-203	1.18733
Epithelial	CORO2A	0.129	0.021	7.34047e-208	2.05577e-203	2.51112
Epithelial	SLC25A23	0.195	0.059	7.86914e-208	2.20383e-203	1.50041
Epithelial	TSPYL4	0.212	0.071	7.91034e-208	2.21537e-203	1.47898
Epithelial	SPIRE2	0.103	0.008	8.05079e-208	2.2547e-203	3.44097
Epithelial	TOP1MT	0.191	0.058	8.24713e-208	2.30969e-203	1.68709
Epithelial	THOC7	0.478	0.264	9.21825e-208	2.58166e-203	0.636142
Epithelial	CHDH	0.131	0.022	1.07337e-207	3.00609e-203	2.44047
Epithelial	CTD-2020K17.4	0.118	0.016	1.14744e-207	3.21352e-203	2.95474
Epithelial	FBXO9	0.296	0.129	2.25083e-207	6.30368e-203	1.03224
Epithelial	YIPF2	0.317	0.144	2.33996e-207	6.5533e-203	0.951856
Epithelial	CCDC64B	0.112	0.013	2.70453e-207	7.57431e-203	3.124
Epithelial	CCT5	0.519	0.303	3.14108e-207	8.7969e-203	0.636092
Epithelial	SLIRP	0.828	0.75	3.73797e-207	1.04686e-202	0.696792
Epithelial	SPG21	0.521	0.305	3.84117e-207	1.07576e-202	0.613467
Epithelial	ENTPD6	0.175	0.047	3.95558e-207	1.1078e-202	1.7062
Epithelial	SIX4	0.139	0.027	4.55032e-207	1.27436e-202	2.30314
Epithelial	PSMD12	0.306	0.135	5.8291e-207	1.6325e-202	0.997057
Epithelial	AL355353.1	0.105	0.01	6.09083e-207	1.7058e-202	3.24706
Epithelial	ANKRD46	0.169	0.044	7.38653e-207	2.06867e-202	1.81723
Epithelial	MRPS5	0.361	0.174	1.04628e-206	2.93023e-202	0.804355
Epithelial	LTBR	0.315	0.143	1.13389e-206	3.17557e-202	0.964257
Epithelial	NELFA	0.187	0.055	1.13775e-206	3.18639e-202	1.54433
Epithelial	LIG3	0.153	0.035	1.41326e-206	3.95798e-202	1.98967
Epithelial	TMEM223	0.243	0.091	1.50956e-206	4.22769e-202	1.20399
Epithelial	DDX56	0.222	0.077	1.9831e-206	5.55388e-202	1.30276
Epithelial	RP11-14N7.2	0.157	0.038	2.02795e-206	5.67948e-202	1.8601
Epithelial	POMGNT1	0.221	0.077	2.15572e-206	6.03731e-202	1.35332
Epithelial	PRRG2	0.121	0.018	2.29433e-206	6.42549e-202	2.66025
Epithelial	ZNF32	0.352	0.171	3.73051e-206	1.04477e-201	0.869973
Epithelial	ATP6V1G1	0.933	0.887	3.99471e-206	1.11876e-201	0.42331
Epithelial	CD3EAP	0.145	0.03	5.22976e-206	1.46465e-201	2.06982
Epithelial	PEX13	0.186	0.054	5.29439e-206	1.48275e-201	1.6044
Epithelial	G6PC3	0.277	0.117	5.29523e-206	1.48298e-201	1.16606
Epithelial	OCRL	0.144	0.03	6.20978e-206	1.73911e-201	2.30243
Epithelial	SLC50A1	0.285	0.122	6.6132e-206	1.85209e-201	1.09499
Epithelial	TUG1	0.168	0.044	9.72017e-206	2.72223e-201	1.85702
Epithelial	ELOF1	0.47	0.26	1.38533e-205	3.87976e-201	0.661872
Epithelial	ARHGAP35	0.217	0.074	1.41245e-205	3.95571e-201	1.33983
Epithelial	CEP290	0.204	0.067	1.47748e-205	4.13784e-201	1.45136
Epithelial	TMEM256	0.752	0.604	1.64405e-205	4.60432e-201	0.563117
Epithelial	ZNF770	0.216	0.074	1.6483e-205	4.61622e-201	1.30819
Epithelial	NFIB	0.409	0.207	1.7221e-205	4.82292e-201	0.680079
Epithelial	DBP	0.206	0.068	2.29863e-205	6.43756e-201	1.53698
Epithelial	C1orf210	0.101	0.008	2.41076e-205	6.75157e-201	3.53361
Epithelial	CHCHD6	0.236	0.087	2.75889e-205	7.72656e-201	1.11341
Epithelial	ATP2A1-AS1	0.111	0.013	3.05556e-205	8.55739e-201	3.2298
Epithelial	ERVK3-1	0.228	0.082	3.49208e-205	9.77992e-201	1.32112
Epithelial	ARL1	0.379	0.191	6.9545e-205	1.94768e-200	0.81223
Epithelial	ZNF446	0.132	0.024	7.93267e-205	2.22162e-200	2.34891
Epithelial	E2F3	0.185	0.054	8.6483e-205	2.42204e-200	1.6016
Epithelial	NCDN	0.163	0.041	1.10797e-204	3.10299e-200	1.85551
Epithelial	PAK1IP1	0.194	0.06	1.53201e-204	4.29054e-200	1.54515
Epithelial	FAM111B	0.104	0.01	1.73659e-204	4.86348e-200	3.48237
Epithelial	SF3B4	0.338	0.158	1.84674e-204	5.17199e-200	0.855971
Epithelial	RSF1	0.444	0.237	1.9728e-204	5.52503e-200	0.651674
Epithelial	SPR	0.193	0.06	2.56183e-204	7.17467e-200	1.59696
Epithelial	MTF2	0.247	0.094	2.56957e-204	7.19634e-200	1.14668
Epithelial	IER3IP1	0.42	0.231	3.26425e-204	9.14187e-200	0.854463
Epithelial	EIF4A1	0.729	0.578	3.55605e-204	9.95908e-200	0.622987
Epithelial	TMEM52	0.11	0.013	4.03719e-204	1.13066e-199	3.03553
Epithelial	HMGCL	0.198	0.063	7.15523e-204	2.00389e-199	1.5619
Epithelial	GTF2H3	0.165	0.042	1.00102e-203	2.80345e-199	1.81513
Epithelial	SPATA20	0.258	0.104	1.01045e-203	2.82987e-199	1.21112
Epithelial	HNRNPM	0.691	0.499	1.44412e-203	4.04441e-199	0.565501
Epithelial	FDX1L	0.134	0.025	1.75564e-203	4.91684e-199	2.53255
Epithelial	SURF6	0.228	0.081	2.0485e-203	5.73703e-199	1.22228
Epithelial	AKR1A1	0.654	0.453	2.39e-203	6.69344e-199	0.592621
Epithelial	SSB	0.591	0.368	2.42198e-203	6.783e-199	0.553593
Epithelial	AK4	0.158	0.038	4.77203e-203	1.33645e-198	1.88542
Epithelial	WASL	0.344	0.166	5.05209e-203	1.41489e-198	0.907731
Epithelial	PSMC3IP	0.142	0.03	5.2325e-203	1.46541e-198	2.29373
Epithelial	DDX42	0.251	0.098	8.44782e-203	2.3659e-198	1.16833
Epithelial	ARL6IP4	0.932	0.918	9.88049e-203	2.76713e-198	0.398523
Epithelial	RNF220	0.237	0.089	1.03766e-202	2.90606e-198	1.26089
Epithelial	GID8	0.347	0.169	1.08495e-202	3.03851e-198	0.90578
Epithelial	MRPL23	0.563	0.338	1.1994e-202	3.35904e-198	0.539308
Epithelial	PACSIN3	0.15	0.034	1.3452e-202	3.76736e-198	1.99068
Epithelial	TIMMDC1	0.386	0.195	1.3795e-202	3.86344e-198	0.7586
Epithelial	CETN3	0.217	0.075	1.50601e-202	4.21774e-198	1.37796
Epithelial	RAB1B	0.406	0.21	1.84383e-202	5.16384e-198	0.716502
Epithelial	PRUNE2	0.133	0.025	2.56849e-202	7.19332e-198	2.68317
Epithelial	RNASEH1-AS1	0.16	0.04	2.78818e-202	7.80857e-198	1.88549
Epithelial	POLR3K	0.299	0.131	2.97276e-202	8.3255e-198	0.958637
Epithelial	ECHDC2	0.321	0.148	3.29955e-202	9.24071e-198	0.910683
Epithelial	BOLA2B	0.185	0.056	3.54722e-202	9.93434e-198	1.64295
Epithelial	ASH1L	0.397	0.203	3.768e-202	1.05527e-197	0.729055
Epithelial	AHI1	0.432	0.236	4.13238e-202	1.15731e-197	0.761891
Epithelial	MED8	0.286	0.123	4.20644e-202	1.17806e-197	1.03843
Epithelial	CDS1	0.106	0.011	4.92564e-202	1.37948e-197	3.07179
Epithelial	LY6K	0.133	0.025	5.21476e-202	1.46045e-197	2.4027
Epithelial	PVRL2	0.175	0.05	5.33144e-202	1.49312e-197	1.81451
Epithelial	C2orf15	0.111	0.013	6.3545e-202	1.77964e-197	2.9605
Epithelial	KRT7	0.164	0.045	7.43147e-202	2.08126e-197	2.9354
Epithelial	CCZ1	0.26	0.106	8.00295e-202	2.24131e-197	1.20575
Epithelial	POLR2F	0.774	0.584	8.27793e-202	2.31832e-197	0.464922
Epithelial	RAB6B	0.154	0.036	1.5367e-201	4.30368e-197	1.92304
Epithelial	S100A14	0.14	0.03	2.1455e-201	6.00867e-197	2.91117
Epithelial	RSRC1	0.316	0.144	3.19842e-201	8.95748e-197	0.929487
Epithelial	FOXP4-AS1	0.116	0.016	3.52155e-201	9.86247e-197	2.77464
Epithelial	SYP	0.128	0.023	4.0519e-201	1.13478e-196	2.65129
Epithelial	RAD21	0.409	0.217	1.0242e-200	2.86837e-196	0.782241
Epithelial	ARHGEF16	0.101	0.009	1.06312e-200	2.97737e-196	3.35155
Epithelial	BCAM	0.495	0.26	1.46453e-200	4.10157e-196	0.0926037
Epithelial	RBBP7	0.377	0.189	1.49103e-200	4.17579e-196	0.780504
Epithelial	ICA1L	0.124	0.02	1.83727e-200	5.14545e-196	2.53046
Epithelial	APOOL	0.183	0.055	2.14581e-200	6.00957e-196	1.64601
Epithelial	SDK1	0.107	0.012	2.15832e-200	6.04458e-196	3.08417
Epithelial	C18orf32	0.211	0.072	2.16834e-200	6.07266e-196	1.38342
Epithelial	DIRAS1	0.106	0.012	2.31491e-200	6.48314e-196	3.01309
Epithelial	ERH	0.832	0.752	2.39521e-200	6.70802e-196	0.684883
Epithelial	TUBB4B	0.819	0.787	2.44953e-200	6.86014e-196	0.901799
Epithelial	KEAP1	0.22	0.078	2.64031e-200	7.39446e-196	1.31303
Epithelial	CHODL	0.144	0.032	3.43713e-200	9.62602e-196	2.52873
Epithelial	RHPN1	0.127	0.022	3.56955e-200	9.99687e-196	2.34327
Epithelial	TRMT6	0.173	0.048	3.70224e-200	1.03685e-195	1.75207
Epithelial	TOMM22	0.624	0.395	3.78491e-200	1.06e-195	0.48728
Epithelial	MTPN	0.628	0.426	3.91049e-200	1.09517e-195	0.608437
Epithelial	GTF2F1	0.347	0.169	3.96357e-200	1.11004e-195	0.895623
Epithelial	MCM3	0.197	0.064	4.71533e-200	1.32057e-195	1.57784
Epithelial	IFT81	0.137	0.027	4.81862e-200	1.3495e-195	2.20542
Epithelial	EZR	0.68	0.477	5.32347e-200	1.49089e-195	0.546449
Epithelial	AC106795.2	0.106	0.011	5.90192e-200	1.65289e-195	3.46548
Epithelial	SRA1	0.399	0.207	6.60678e-200	1.85029e-195	0.729335
Epithelial	RYK	0.232	0.086	7.67076e-200	2.14827e-195	1.24079
Epithelial	MT3	0.109	0.013	7.84801e-200	2.19791e-195	3.51373
Epithelial	AC093673.5	0.12	0.019	9.25626e-200	2.59231e-195	2.75714
Epithelial	HP1BP3	0.609	0.403	1.39382e-199	3.90354e-195	0.618696
Epithelial	SBNO1	0.292	0.127	1.79229e-199	5.01948e-195	0.986847
Epithelial	TBRG4	0.218	0.076	1.81554e-199	5.08461e-195	1.26499
Epithelial	STAU2	0.209	0.07	2.37409e-199	6.64886e-195	1.30298
Epithelial	CTA-293F17.1	0.119	0.018	2.83054e-199	7.92721e-195	2.81026
Epithelial	SF3A2	0.353	0.175	3.64431e-199	1.02063e-194	0.908567
Epithelial	LYPLAL1	0.231	0.087	3.90635e-199	1.09401e-194	1.34339
Epithelial	CC2D1A	0.172	0.048	3.93168e-199	1.10111e-194	1.71634
Epithelial	SIRT7	0.262	0.104	4.12944e-199	1.15649e-194	0.978367
Epithelial	CLSPN	0.128	0.023	9.81131e-199	2.74776e-194	2.66751
Epithelial	CCNE2	0.119	0.018	1.10602e-198	3.09752e-194	2.60827
Epithelial	FAM50A	0.545	0.347	1.11393e-198	3.11967e-194	0.7056
Epithelial	HLCS	0.129	0.024	1.76426e-198	4.94098e-194	2.41431
Epithelial	ULK1	0.188	0.058	1.91487e-198	5.36279e-194	1.57034
Epithelial	SEC61B	0.965	0.947	2.7078e-198	7.58347e-194	0.342709
Epithelial	HMBS	0.171	0.048	3.10259e-198	8.68911e-194	1.72684
Epithelial	DHRS13	0.128	0.023	3.13008e-198	8.76609e-194	2.25045
Epithelial	DDX54	0.262	0.107	3.3304e-198	9.32711e-194	1.11641
Epithelial	UBE2K	0.441	0.239	3.37075e-198	9.44012e-194	0.645963
Epithelial	PDXDC1	0.255	0.103	3.57217e-198	1.00042e-193	1.18691
Epithelial	RAD1	0.211	0.072	4.47085e-198	1.25211e-193	1.3185
Epithelial	AACS	0.156	0.039	4.47395e-198	1.25298e-193	1.86948
Epithelial	UHRF1	0.113	0.016	6.9049e-198	1.93379e-193	3.11498
Epithelial	ARMC1	0.236	0.089	9.35015e-198	2.6186e-193	1.1652
Epithelial	CMAS	0.25	0.099	9.36222e-198	2.62198e-193	1.16663
Epithelial	MIR4458HG	0.335	0.164	1.00034e-197	2.80154e-193	0.984252
Epithelial	MRS2	0.172	0.048	1.07335e-197	3.00603e-193	1.6739
Epithelial	FOXP4	0.196	0.063	1.10651e-197	3.09889e-193	1.4967
Epithelial	TMEM18	0.314	0.145	1.21015e-197	3.38914e-193	0.929391
Epithelial	KISS1R	0.102	0.01	1.6391e-197	4.59046e-193	3.43221
Epithelial	SAFB2	0.362	0.177	1.698e-197	4.75542e-193	0.783966
Epithelial	CECR5	0.125	0.022	2.16034e-197	6.05026e-193	2.56997
Epithelial	SRSF3	0.895	0.858	2.43346e-197	6.81515e-193	0.461841
Epithelial	AUTS2	0.227	0.083	2.58896e-197	7.25064e-193	1.29214
Epithelial	FLVCR1	0.151	0.036	3.99638e-197	1.11923e-192	1.93152
Epithelial	FTSJ2	0.117	0.018	4.25715e-197	1.19226e-192	2.86188
Epithelial	SHMT2	0.291	0.128	5.24673e-197	1.4694e-192	1.01132
Epithelial	DTX3	0.224	0.081	5.45464e-197	1.52763e-192	1.25315
Epithelial	UBXN4	0.681	0.478	7.31378e-197	2.0483e-192	0.533869
Epithelial	HCG18	0.249	0.097	1.00487e-196	2.81424e-192	1.10973
Epithelial	NOL7	0.553	0.337	1.20037e-196	3.36174e-192	0.578887
Epithelial	USF2	0.399	0.209	1.95551e-196	5.47659e-192	0.71956
Epithelial	UBE2G2	0.335	0.16	2.24308e-196	6.28196e-192	0.827778
Epithelial	FBXW4	0.202	0.067	2.38408e-196	6.67686e-192	1.35003
Epithelial	CCDC106	0.209	0.073	4.47718e-196	1.25388e-191	1.43414
Epithelial	TRIQK	0.207	0.071	5.65167e-196	1.58281e-191	1.46311
Epithelial	RWDD4	0.286	0.125	5.73256e-196	1.60546e-191	1.00722
Epithelial	STX3	0.245	0.096	6.0126e-196	1.68389e-191	1.14926
Epithelial	DTYMK	0.293	0.13	7.32308e-196	2.0509e-191	0.994799
Epithelial	ZNF3	0.179	0.053	8.16617e-196	2.28702e-191	1.6035
Epithelial	SCRIB	0.177	0.052	1.06926e-195	2.99458e-191	1.66901
Epithelial	LUC7L2	0.298	0.133	1.20138e-195	3.36459e-191	0.990269
Epithelial	XPA	0.251	0.1	1.23353e-195	3.45463e-191	1.11399
Epithelial	SHTN1	0.182	0.055	1.30071e-195	3.64277e-191	1.51873
Epithelial	PRRC2B	0.36	0.178	2.12992e-195	5.96506e-191	0.798887
Epithelial	ARF5	0.557	0.353	2.33992e-195	6.55317e-191	0.647612
Epithelial	ITGAE	0.426	0.227	3.78076e-195	1.05884e-190	0.645599
Epithelial	ZNF714	0.113	0.016	3.99935e-195	1.12006e-190	2.74653
Epithelial	GPATCH2	0.265	0.11	4.08133e-195	1.14302e-190	1.04374
Epithelial	SUN1	0.286	0.125	4.79022e-195	1.34155e-190	1.00884
Epithelial	ZFHX4	0.159	0.042	5.46598e-195	1.5308e-190	1.86896
Epithelial	PPME1	0.228	0.085	6.63945e-195	1.85944e-190	1.27531
Epithelial	FAM215B	0.144	0.032	6.81983e-195	1.90996e-190	2.0504
Epithelial	MSMB	0.12	0.02	7.10383e-195	1.9895e-190	4.3179
Epithelial	TXNRD2	0.171	0.048	1.062e-194	2.97424e-190	1.68315
Epithelial	DNAJC21	0.312	0.143	1.25036e-194	3.50175e-190	0.877503
Epithelial	LRRC14	0.151	0.036	1.70157e-194	4.76541e-190	1.8741
Epithelial	NACA	1	0.999	2.48229e-194	6.9519e-190	0.514782
Epithelial	ACAP3	0.186	0.058	3.52931e-194	9.8842e-190	1.55308
Epithelial	SNAPIN	0.298	0.134	4.29276e-194	1.20223e-189	0.9487
Epithelial	RNF5	0.399	0.211	4.33554e-194	1.21421e-189	0.747694
Epithelial	NUPR2	0.103	0.011	4.9989e-194	1.39999e-189	3.15423
Epithelial	GRPEL1	0.336	0.16	5.09054e-194	1.42566e-189	0.81252
Epithelial	RSPH3	0.155	0.039	5.5542e-194	1.55551e-189	1.85203
Epithelial	ZNF414	0.166	0.046	6.23321e-194	1.74567e-189	1.73975
Epithelial	LRTOMT	0.139	0.03	6.2867e-194	1.76065e-189	2.10673
Epithelial	OTUD7B	0.177	0.053	6.56276e-194	1.83797e-189	1.67887
Epithelial	GEMIN7	0.199	0.066	8.87594e-194	2.48579e-189	1.37656
Epithelial	MTMR4	0.163	0.044	1.09841e-193	3.07622e-189	1.73398
Epithelial	THUMPD3	0.189	0.06	1.16763e-193	3.27006e-189	1.52004
Epithelial	ZWINT	0.133	0.027	1.50025e-193	4.2016e-189	2.37764
Epithelial	ADPRHL2	0.25	0.1	1.668e-193	4.67141e-189	1.10242
Epithelial	ZSWIM7	0.411	0.217	2.05328e-193	5.75041e-189	0.665896
Epithelial	NAA25	0.161	0.043	2.31765e-193	6.49082e-189	1.80701
Epithelial	SNRPG	0.895	0.85	3.0473e-193	8.53428e-189	0.574755
Epithelial	EFHC1	0.241	0.095	3.70623e-193	1.03797e-188	1.22616
Epithelial	UBE2C	0.145	0.034	3.93921e-193	1.10322e-188	2.88151
Epithelial	MBP	0.264	0.109	4.96407e-193	1.39024e-188	1.01869
Epithelial	CYB561A3	0.262	0.112	5.48701e-193	1.53669e-188	1.73593
Epithelial	CHCHD3	0.317	0.15	7.12687e-193	1.99595e-188	0.957509
Epithelial	SPTSSA	0.386	0.202	7.35185e-193	2.05896e-188	0.77506
Epithelial	SYBU	0.124	0.022	1.53892e-192	4.30991e-188	2.51502
Epithelial	IMP3	0.425	0.222	1.78745e-192	5.00594e-188	0.593898
Epithelial	MTL5	0.107	0.014	1.79291e-192	5.02121e-188	3.00605
Epithelial	SCGN	0.108	0.014	2.59065e-192	7.25537e-188	4.92895
Epithelial	NFIC	0.588	0.376	3.13199e-192	8.77145e-188	0.55405
Epithelial	EIF5A	0.835	0.746	3.28905e-192	9.21132e-188	0.504429
Epithelial	LAS1L	0.185	0.058	3.46314e-192	9.69886e-188	1.69044
Epithelial	ZFP62	0.159	0.041	4.04893e-192	1.13394e-187	1.74709
Epithelial	UPF3A	0.332	0.161	4.68263e-192	1.31142e-187	0.881478
Epithelial	CDH2	0.115	0.017	5.57343e-192	1.56089e-187	2.82468
Epithelial	ATP6V1E2	0.149	0.036	7.47619e-192	2.09378e-187	1.87138
Epithelial	TPRN	0.131	0.026	8.51438e-192	2.38454e-187	2.23528
Epithelial	TSEN15	0.255	0.105	9.59851e-192	2.68816e-187	1.12615
Epithelial	IQCE	0.164	0.045	1.12935e-191	3.16286e-187	1.77258
Epithelial	ASPHD1	0.101	0.011	1.65044e-191	4.62221e-187	3.22213
Epithelial	RBCK1	0.57	0.35	1.91919e-191	5.37488e-187	0.532987
Epithelial	CTA-29F11.1	0.158	0.041	2.00998e-191	5.62915e-187	1.78465
Epithelial	TCF3	0.201	0.068	2.01794e-191	5.65145e-187	1.38666
Epithelial	RSL1D1	0.707	0.515	2.16534e-191	6.06425e-187	0.50847
Epithelial	REEP3	0.389	0.205	3.38372e-191	9.47643e-187	0.762232
Epithelial	PEX10	0.2	0.068	3.57112e-191	1.00013e-186	1.41406
Epithelial	PMEPA1	0.567	0.444	1.20395e-190	3.3718e-186	1.16971
Epithelial	DMAP1	0.25	0.101	1.22504e-190	3.43086e-186	1.13842
Epithelial	RGP1	0.187	0.06	1.75168e-190	4.90575e-186	1.49689
Epithelial	SAMD4B	0.316	0.149	2.17625e-190	6.0948e-186	0.908926
Epithelial	KRCC1	0.303	0.142	2.95175e-190	8.26667e-186	1.00114
Epithelial	YTHDF1	0.209	0.074	2.9674e-190	8.31051e-186	1.32949
Epithelial	NARS2	0.151	0.038	3.28346e-190	9.19567e-186	2.21376
Epithelial	KLHL35	0.114	0.018	5.76929e-190	1.61575e-185	2.63533
Epithelial	THRA	0.222	0.082	5.79542e-190	1.62307e-185	1.18571
Epithelial	NFIX	0.314	0.145	5.90071e-190	1.65255e-185	0.797445
Epithelial	PRKRIR	0.14	0.032	6.60208e-190	1.84898e-185	2.15534
Epithelial	BIRC5	0.142	0.034	6.63538e-190	1.85831e-185	2.45653
Epithelial	CHADL	0.119	0.02	7.42899e-190	2.08056e-185	2.48249
Epithelial	PIAS4	0.153	0.039	1.51595e-189	4.24558e-185	1.84677
Epithelial	ZNHIT3	0.382	0.193	2.11296e-189	5.91756e-185	0.671876
Epithelial	USP3	0.251	0.101	2.29171e-189	6.41816e-185	1.06091
Epithelial	COMMD2	0.293	0.131	2.79336e-189	7.82308e-185	0.953992
Epithelial	SAYSD1	0.238	0.092	3.04788e-189	8.53589e-185	1.06753
Epithelial	PSMG3-AS1	0.132	0.027	4.96881e-189	1.39157e-184	2.17636
Epithelial	GFPT1	0.247	0.1	5.10473e-189	1.42963e-184	1.16322
Epithelial	HAT1	0.274	0.12	5.55985e-189	1.55709e-184	1.14688
Epithelial	EIF2B1	0.231	0.088	6.57526e-189	1.84147e-184	1.18136
Epithelial	MSH2	0.141	0.032	7.01199e-189	1.96378e-184	1.98898
Epithelial	ANP32B	0.846	0.746	7.41294e-189	2.07607e-184	0.439186
Epithelial	CENPU	0.116	0.019	1.29774e-188	3.63445e-184	2.70257
Epithelial	YAE1D1	0.151	0.038	1.44964e-188	4.05985e-184	1.84861
Epithelial	MAML3	0.172	0.051	2.09509e-188	5.8675e-184	1.69338
Epithelial	UVSSA	0.141	0.033	2.52698e-188	7.07707e-184	2.02787
Epithelial	COMMD7	0.443	0.245	3.70218e-188	1.03683e-183	0.615019
Epithelial	FLJ20021	0.111	0.017	3.7918e-188	1.06193e-183	3.54403
Epithelial	SNRPB	0.825	0.763	4.64268e-188	1.30023e-183	0.693881
Epithelial	QDPR	0.278	0.124	4.74222e-188	1.32811e-183	1.18634
Epithelial	LPGAT1	0.248	0.101	6.17414e-188	1.72913e-183	1.16821
Epithelial	FOXRED2	0.124	0.023	1.01491e-187	2.84236e-183	2.2703
Epithelial	PRRG4	0.185	0.059	1.01515e-187	2.84302e-183	1.52583
Epithelial	ACAT1	0.303	0.142	1.8619e-187	5.21443e-183	1.00807
Epithelial	GPATCH8	0.274	0.12	2.11208e-187	5.91508e-183	1.04347
Epithelial	ANAPC7	0.188	0.061	2.49473e-187	6.98674e-183	1.491
Epithelial	RALGAPA2	0.224	0.084	3.16457e-187	8.8627e-183	1.17058
Epithelial	PRDX5	0.952	0.905	3.57369e-187	1.00085e-182	0.352415
Epithelial	AGPAT3	0.206	0.073	4.15565e-187	1.16383e-182	1.32626
Epithelial	LMNB2	0.191	0.063	4.72388e-187	1.32297e-182	1.44931
Epithelial	LRRFIP2	0.331	0.163	5.17128e-187	1.44827e-182	0.88973
Epithelial	PLEKHA5	0.227	0.087	5.22319e-187	1.46281e-182	1.16407
Epithelial	RCN1	0.398	0.21	6.13e-187	1.71677e-182	0.669917
Epithelial	CDK19	0.187	0.061	7.49646e-187	2.09946e-182	1.5459
Epithelial	URGCP	0.16	0.044	7.76507e-187	2.17469e-182	1.6839
Epithelial	SCYL1	0.304	0.141	9.33672e-187	2.61484e-182	0.927705
Epithelial	MRPL46	0.207	0.073	1.20564e-186	3.37652e-182	1.26805
Epithelial	DEAF1	0.223	0.084	1.22331e-186	3.42601e-182	1.23861
Epithelial	UBN2	0.191	0.063	1.24065e-186	3.47456e-182	1.42787
Epithelial	GOLGB1	0.42	0.231	1.60116e-186	4.4842e-182	0.737216
Epithelial	FAM3C	0.382	0.204	2.36395e-186	6.62049e-182	0.804543
Epithelial	ANKRD39	0.237	0.093	2.74378e-186	7.68423e-182	1.13811
Epithelial	TIMELESS	0.123	0.023	2.77014e-186	7.75806e-182	2.38622
Epithelial	NUPL2	0.202	0.07	2.84324e-186	7.96279e-182	1.24471
Epithelial	CTBP1	0.336	0.165	2.85048e-186	7.98304e-182	0.809427
Epithelial	PSMD8	0.769	0.659	2.87518e-186	8.05224e-182	0.553164
Epithelial	RBBP5	0.207	0.073	3.00862e-186	8.42593e-182	1.2168
Epithelial	ZNF326	0.278	0.122	3.0607e-186	8.57179e-182	0.957606
Epithelial	PRKCI	0.184	0.059	4.71473e-186	1.32041e-181	1.51469
Epithelial	C12orf76	0.273	0.119	4.85804e-186	1.36054e-181	1.00137
Epithelial	RGS11	0.121	0.022	4.93251e-186	1.3814e-181	2.30355
Epithelial	FAM229B	0.274	0.121	5.89239e-186	1.65022e-181	1.02837
Epithelial	TRMT2A	0.182	0.058	6.10662e-186	1.71022e-181	1.50689
Epithelial	TACO1	0.184	0.059	6.56947e-186	1.83985e-181	1.48139
Epithelial	ANK3	0.125	0.024	6.80971e-186	1.90713e-181	2.11195
Epithelial	FAM174A	0.241	0.098	1.35403e-185	3.7921e-181	1.23759
Epithelial	APPL2	0.176	0.054	2.3285e-185	6.5212e-181	1.57482
Epithelial	YRDC	0.178	0.055	2.88776e-185	8.08747e-181	1.50797
Epithelial	ZNF121	0.159	0.043	3.73788e-185	1.04683e-180	1.71151
Epithelial	CCNE1	0.135	0.03	3.86602e-185	1.08272e-180	2.13002
Epithelial	GATC	0.182	0.057	4.03874e-185	1.13109e-180	1.47301
Epithelial	JAGN1	0.322	0.153	5.63288e-185	1.57754e-180	0.811645
Epithelial	TMEM25	0.151	0.039	7.43125e-185	2.0812e-180	1.75941
Epithelial	DAXX	0.229	0.089	7.59237e-185	2.12632e-180	1.18721
Epithelial	LYRM5	0.155	0.042	7.68963e-185	2.15356e-180	1.83191
Epithelial	MRPL30	0.188	0.062	8.00047e-185	2.24061e-180	1.46167
Epithelial	RP11-382A20.3	0.158	0.044	1.06329e-184	2.97786e-180	1.89383
Epithelial	RP11-61J19.5	0.11	0.016	1.23989e-184	3.47244e-180	2.79318
Epithelial	ATIC	0.218	0.08	1.31485e-184	3.68237e-180	1.17948
Epithelial	FLNB	0.281	0.125	1.89112e-184	5.29627e-180	0.942609
Epithelial	PIP5K1A	0.182	0.058	2.40465e-184	6.73447e-180	1.51863
Epithelial	CDYL	0.233	0.092	2.67982e-184	7.50511e-180	1.15809
Epithelial	FUNDC2	0.644	0.453	4.71923e-184	1.32167e-179	0.570573
Epithelial	MSRB1	0.224	0.086	4.81305e-184	1.34794e-179	1.2259
Epithelial	TIMM9	0.366	0.188	5.04524e-184	1.41297e-179	0.758148
Epithelial	MMP7	0.215	0.087	7.51034e-184	2.10334e-179	3.08758
Epithelial	HIST1H2BN	0.148	0.037	9.84731e-184	2.75784e-179	1.68905
Epithelial	CHMP4B	0.569	0.385	1.00805e-183	2.82313e-179	0.690532
Epithelial	ACLY	0.266	0.116	1.0394e-183	2.91094e-179	1.04248
Epithelial	MAP2K7	0.218	0.081	1.20333e-183	3.37004e-179	1.2331
Epithelial	BORCS8	0.236	0.094	1.54127e-183	4.31648e-179	1.1033
Epithelial	SRRD	0.152	0.04	1.64701e-183	4.61262e-179	1.77087
Epithelial	RING1	0.297	0.138	1.81412e-183	5.08063e-179	0.928199
Epithelial	FBXW9	0.124	0.024	1.87131e-183	5.24079e-179	2.25756
Epithelial	TP53I13	0.336	0.168	2.14055e-183	5.99483e-179	0.861779
Epithelial	TOLLIP	0.28	0.125	2.15953e-183	6.04797e-179	1.00675
Epithelial	RBM8A	0.859	0.742	2.58901e-183	7.25077e-179	0.393731
Epithelial	NUMA1	0.35	0.175	2.65264e-183	7.42899e-179	0.757969
Epithelial	AGPAT2	0.35	0.179	3.81725e-183	1.06906e-178	0.865491
Epithelial	ALDH6A1	0.165	0.048	4.27021e-183	1.19592e-178	1.70036
Epithelial	CROT	0.154	0.042	4.7958e-183	1.34311e-178	1.82389
Epithelial	BTBD2	0.216	0.08	7.32106e-183	2.05034e-178	1.2327
Epithelial	METTL2A	0.15	0.039	7.41232e-183	2.07589e-178	1.76309
Epithelial	TERF1	0.304	0.142	1.0457e-182	2.92858e-178	0.895389
Epithelial	PRELID1	0.906	0.84	1.07821e-182	3.01964e-178	0.360952
Epithelial	SF1	0.747	0.551	1.15763e-182	3.24205e-178	0.4122
Epithelial	AFDN	0.186	0.061	1.5803e-182	4.42579e-178	1.44895
Epithelial	NAA35	0.163	0.047	2.30665e-182	6.46e-178	1.65883
Epithelial	ZNF397	0.183	0.059	2.37852e-182	6.66129e-178	1.44707
Epithelial	C4orf48	0.772	0.778	2.4161e-182	6.76652e-178	0.796654
Epithelial	PPFIA3	0.168	0.05	3.73441e-182	1.04586e-177	1.60243
Epithelial	DNAJC5	0.21	0.077	4.8951e-182	1.37092e-177	1.27009
Epithelial	SFT2D3	0.119	0.021	5.44187e-182	1.52405e-177	2.30293
Epithelial	PIAS2	0.216	0.082	5.4929e-182	1.53834e-177	1.30813
Epithelial	CPSF3L	0.134	0.03	5.61208e-182	1.57172e-177	2.22085
Epithelial	CHCHD7	0.362	0.192	7.83067e-182	2.19306e-177	0.996762
Epithelial	IL20RA	0.105	0.015	8.11997e-182	2.27408e-177	2.82837
Epithelial	ZNF260	0.143	0.035	8.48022e-182	2.37497e-177	1.85448
Epithelial	CLPTM1L	0.274	0.122	8.53252e-182	2.38962e-177	0.968856
Epithelial	MSH3	0.169	0.05	1.04241e-181	2.91937e-177	1.56851
Epithelial	GNB2L1	0.535	0.515	1.46176e-181	4.09381e-177	1.74237
Epithelial	KIF3A	0.155	0.042	3.75812e-181	1.0525e-176	1.71872
Epithelial	KLK11	0.105	0.015	4.73712e-181	1.32668e-176	3.42348
Epithelial	BRCA1	0.115	0.02	5.21135e-181	1.45949e-176	2.64978
Epithelial	RP11-295G20.2	0.13	0.028	5.42877e-181	1.52038e-176	2.2097
Epithelial	KAT2A	0.188	0.062	5.85755e-181	1.64046e-176	1.39239
Epithelial	AQP3	0.219	0.085	6.04032e-181	1.69165e-176	1.45581
Epithelial	TRIM37	0.181	0.058	6.26166e-181	1.75364e-176	1.47149
Epithelial	ELOVL6	0.111	0.018	7.1665e-181	2.00705e-176	2.57162
Epithelial	TSR1	0.177	0.056	8.51565e-181	2.38489e-176	1.51937
Epithelial	OSCP1	0.121	0.023	8.68452e-181	2.43219e-176	2.33394
Epithelial	COQ5	0.198	0.069	9.22954e-181	2.58483e-176	1.34729
Epithelial	CPNE4	0.104	0.014	1.05476e-180	2.95396e-176	2.92384
Epithelial	ARHGEF5	0.105	0.015	1.10695e-180	3.10013e-176	2.67644
Epithelial	FARP1	0.276	0.122	1.11529e-180	3.12347e-176	0.906964
Epithelial	BRWD1	0.26	0.111	1.43196e-180	4.01035e-176	1.01939
Epithelial	TOP2A	0.134	0.031	1.44283e-180	4.0408e-176	2.58876
Epithelial	LINC01006	0.14	0.034	2.18245e-180	6.11216e-176	1.9508
Epithelial	LIN7B	0.154	0.042	2.39793e-180	6.71565e-176	1.74268
Epithelial	ADK	0.214	0.079	2.41097e-180	6.75216e-176	1.182
Epithelial	CTPS1	0.136	0.031	2.75483e-180	7.71518e-176	1.96279
Epithelial	TOR2A	0.159	0.045	3.07566e-180	8.6137e-176	1.67223
Epithelial	ATAT1	0.147	0.038	4.6291e-180	1.29642e-175	1.82619
Epithelial	SPRYD4	0.143	0.035	5.95273e-180	1.66712e-175	1.8709
Epithelial	WDR61	0.303	0.143	6.83996e-180	1.9156e-175	0.906194
Epithelial	C17orf62	0.146	0.038	7.26031e-180	2.03332e-175	1.96304
Epithelial	RPL39L	0.242	0.104	7.74747e-180	2.16976e-175	1.44205
Epithelial	BROX	0.264	0.114	9.37375e-180	2.62521e-175	0.998686
Epithelial	BCL2L12	0.224	0.089	1.06753e-179	2.98972e-175	1.35335
Epithelial	TBCC	0.288	0.128	1.28643e-179	3.60278e-175	0.800312
Epithelial	GTF2H2	0.136	0.031	1.44051e-179	4.0343e-175	2.01327
Epithelial	CDCA5	0.1	0.012	1.46635e-179	4.10665e-175	3.00517
Epithelial	CS	0.264	0.115	1.47616e-179	4.13413e-175	1.02303
Epithelial	TPGS2	0.371	0.2	1.76403e-179	4.94035e-175	0.861703
Epithelial	RP11-83A24.2	0.124	0.025	2.53893e-179	7.11052e-175	2.3191
Epithelial	ZMYND8	0.214	0.08	3.04683e-179	8.53294e-175	1.1986
Epithelial	RP9	0.197	0.069	3.13914e-179	8.79147e-175	1.3011
Epithelial	ANKRD54	0.2	0.071	3.51583e-179	9.84644e-175	1.26241
Epithelial	RB1CC1	0.33	0.163	4.13885e-179	1.15913e-174	0.801259
Epithelial	WDR83OS	0.944	0.882	5.42547e-179	1.51946e-174	0.317653
Epithelial	BAALC	0.164	0.052	5.48939e-179	1.53736e-174	2.63299
Epithelial	HNRNPL	0.284	0.129	5.88943e-179	1.64939e-174	0.922651
Epithelial	SEC61G	0.893	0.895	7.29518e-179	2.04309e-174	0.558097
Epithelial	KCP	0.101	0.013	8.43238e-179	2.36157e-174	2.90529
Epithelial	CHD8	0.207	0.075	8.6388e-179	2.41938e-174	1.23284
Epithelial	SCD	0.215	0.084	1.22701e-178	3.43638e-174	1.4622
Epithelial	CLN6	0.133	0.03	1.56477e-178	4.38229e-174	2.13593
Epithelial	NDUFA12	0.747	0.61	1.77531e-178	4.97192e-174	0.531141
Epithelial	EXOSC3	0.229	0.09	2.16481e-178	6.06276e-174	1.09592
Epithelial	ABI2	0.335	0.166	2.1791e-178	6.10278e-174	0.742534
Epithelial	PRPF4	0.19	0.064	2.6722e-178	7.48375e-174	1.35019
Epithelial	EIF2S3	0.506	0.31	2.81807e-178	7.89228e-174	0.660325
Epithelial	ACYP1	0.244	0.103	2.96715e-178	8.30979e-174	1.19364
Epithelial	WDR6	0.246	0.102	3.35276e-178	9.38975e-174	1.03208
Epithelial	CEP41	0.146	0.038	4.57816e-178	1.28216e-173	1.97133
Epithelial	MDM1	0.121	0.024	7.09312e-178	1.9865e-173	2.66966
Epithelial	RBM47	0.229	0.089	8.37943e-178	2.34674e-173	0.951723
Epithelial	MAP1S	0.194	0.068	9.85288e-178	2.7594e-173	1.37983
Epithelial	ALDH9A1	0.282	0.128	9.93483e-178	2.78235e-173	0.92451
Epithelial	FBXO22	0.197	0.069	1.15596e-177	3.23738e-173	1.28036
Epithelial	STAG2	0.383	0.202	1.29591e-177	3.62932e-173	0.690602
Epithelial	MRPL48	0.283	0.128	2.05348e-177	5.75098e-173	0.893321
Epithelial	CCDC43	0.181	0.059	2.12111e-177	5.94037e-173	1.44674
Epithelial	ARF6	0.601	0.402	2.147e-177	6.01288e-173	0.541972
Epithelial	SGTA	0.298	0.14	2.21621e-177	6.20671e-173	0.900213
Epithelial	SCARB2	0.444	0.256	2.63099e-177	7.36836e-173	0.677058
Epithelial	BAZ2B	0.313	0.154	3.68766e-177	1.03277e-172	0.924828
Epithelial	MAPK8	0.2	0.072	4.45626e-177	1.24802e-172	1.34267
Epithelial	GRHL1	0.114	0.02	4.7597e-177	1.333e-172	2.43173
Epithelial	MESDC2	0.162	0.048	5.05159e-177	1.41475e-172	1.7311
Epithelial	VMP1	0.835	0.82	5.33988e-177	1.49549e-172	0.607791
Epithelial	FLYWCH2	0.386	0.21	5.59038e-177	1.56564e-172	0.751878
Epithelial	TOPORS-AS1	0.14	0.035	5.84724e-177	1.63758e-172	1.9963
Epithelial	PDCD6	0.683	0.487	6.29981e-177	1.76433e-172	0.594161
Epithelial	FADS2	0.188	0.066	6.68893e-177	1.8733e-172	1.59003
Epithelial	SLC25A11	0.401	0.218	9.26073e-177	2.59356e-172	0.681285
Epithelial	SLC37A4	0.142	0.036	1.1583e-176	3.24393e-172	1.90171
Epithelial	NBEAL1	0.524	0.333	1.17039e-176	3.27778e-172	0.741894
Epithelial	COX11	0.279	0.127	1.20514e-176	3.37511e-172	0.931237
Epithelial	ZDHHC16	0.208	0.078	1.37213e-176	3.84278e-172	1.30244
Epithelial	SNRNP35	0.229	0.09	1.545e-176	4.32692e-172	1.04986
Epithelial	PDHA1	0.279	0.126	1.71274e-176	4.7967e-172	0.912639
Epithelial	ZNF528	0.145	0.037	1.74474e-176	4.88631e-172	1.80346
Epithelial	LRP11	0.144	0.037	1.79985e-176	5.04066e-172	1.88053
Epithelial	SLC37A1	0.144	0.037	1.9579e-176	5.48329e-172	1.821
Epithelial	EIF4G3	0.266	0.118	2.08773e-176	5.8469e-172	1.02562
Epithelial	TPRKB	0.373	0.197	2.17669e-176	6.09603e-172	0.711945
Epithelial	ZNF503-AS2	0.105	0.016	3.23945e-176	9.07241e-172	2.62886
Epithelial	AC137767.1	0.104	0.015	3.54619e-176	9.93145e-172	2.66221
Epithelial	XRCC5	0.554	0.344	4.29301e-176	1.2023e-171	0.494554
Epithelial	ERG28	0.258	0.115	5.00661e-176	1.40215e-171	1.23242
Epithelial	MVK	0.128	0.028	5.34917e-176	1.49809e-171	1.99671
Epithelial	VDAC2	0.793	0.647	5.36625e-176	1.50287e-171	0.436621
Epithelial	TMED2	0.807	0.688	9.32031e-176	2.61025e-171	0.472261
Epithelial	MARCH5	0.26	0.113	1.62251e-175	4.54399e-171	0.999097
Epithelial	FAIM	0.219	0.087	1.69041e-175	4.73415e-171	1.33184
Epithelial	RPS11	0.999	1	2.41254e-175	6.75655e-171	0.569975
Epithelial	ASF1B	0.114	0.021	2.92596e-175	8.19444e-171	2.81324
Epithelial	PHLDA2	0.69	0.614	2.94724e-175	8.25403e-171	0.955933
Epithelial	CPNE1	0.38	0.199	3.0623e-175	8.57627e-171	0.662943
Epithelial	ADGRA3	0.113	0.02	3.38702e-175	9.48569e-171	2.42338
Epithelial	ZNF692	0.141	0.035	5.30132e-175	1.48469e-170	1.78254
Epithelial	GATA2-AS1	0.14	0.036	6.31179e-175	1.76768e-170	2.01475
Epithelial	AL450998.2	0.143	0.037	8.08598e-175	2.26456e-170	1.83279
Epithelial	SIAH1	0.247	0.106	8.87458e-175	2.48541e-170	1.13255
Epithelial	TULP4	0.234	0.095	9.71029e-175	2.71946e-170	1.11242
Epithelial	UBN1	0.234	0.095	1.04277e-174	2.92039e-170	1.08636
Epithelial	ZNF33A	0.223	0.087	1.07807e-174	3.01925e-170	1.06578
Epithelial	BLOC1S4	0.231	0.092	1.39937e-174	3.91906e-170	1.03648
Epithelial	NCLN	0.223	0.089	1.47768e-174	4.13839e-170	1.18104
Epithelial	LINC01315	0.113	0.02	2.29674e-174	6.43224e-170	2.44417
Epithelial	NARFL	0.15	0.041	2.5443e-174	7.12558e-170	1.68684
Epithelial	PUSL1	0.174	0.055	3.12972e-174	8.76509e-170	1.44656
Epithelial	FGFRL1	0.133	0.031	3.25013e-174	9.10231e-170	2.10582
Epithelial	TSC2	0.221	0.087	3.51973e-174	9.85736e-170	1.13654
Epithelial	SYNJ2BP	0.242	0.101	3.89761e-174	1.09157e-169	1.04444
Epithelial	CCDC24	0.121	0.024	5.55473e-174	1.55566e-169	2.20134
Epithelial	DHRSX	0.272	0.124	8.42774e-174	2.36027e-169	1.00044
Epithelial	MT-ND6	0.366	0.194	8.80219e-174	2.46514e-169	0.778068
Epithelial	WSB2	0.238	0.1	9.96391e-174	2.79049e-169	1.17568
Epithelial	PDCD2L	0.123	0.025	1.19833e-173	3.35605e-169	2.12102
Epithelial	TBL1XR1	0.38	0.205	1.34772e-173	3.77442e-169	0.737343
Epithelial	NADK2	0.14	0.036	1.55433e-173	4.35305e-169	1.86715
Epithelial	CDK5RAP3	0.331	0.164	2.09203e-173	5.85895e-169	0.74804
Epithelial	CEP78	0.144	0.037	2.36502e-173	6.62348e-169	1.78379
Epithelial	MTIF2	0.155	0.044	2.37084e-173	6.63978e-169	1.65696
Epithelial	ATAD3A	0.168	0.052	2.93202e-173	8.21141e-169	1.48976
Epithelial	ZC3H15	0.627	0.42	3.21048e-173	8.99128e-169	0.463763
Epithelial	MKNK2	0.464	0.265	3.46952e-173	9.71674e-169	0.549724
Epithelial	P3H4	0.195	0.07	4.16719e-173	1.16706e-168	1.31849
Epithelial	JMJD4	0.143	0.037	5.63995e-173	1.57952e-168	1.81591
Epithelial	SLC19A1	0.12	0.024	6.91155e-173	1.93565e-168	2.13529
Epithelial	SURF1	0.501	0.298	7.93334e-173	2.22181e-168	0.542268
Epithelial	FADS1	0.227	0.093	1.05424e-172	2.9525e-168	1.21526
Epithelial	CNOT4	0.326	0.161	1.28289e-172	3.59286e-168	0.75099
Epithelial	REXO2	0.554	0.382	1.38775e-172	3.88654e-168	0.84749
Epithelial	RARS	0.23	0.093	1.48163e-172	4.14945e-168	1.06101
Epithelial	RFC5	0.119	0.024	1.5693e-172	4.39497e-168	2.16295
Epithelial	ZNF622	0.267	0.12	2.13051e-172	5.96671e-168	1.02268
Epithelial	MRPL51	0.859	0.764	2.32679e-172	6.51642e-168	0.398131
Epithelial	TLK1	0.266	0.119	2.43962e-172	6.83241e-168	0.984865
Epithelial	DNAJA2	0.348	0.179	2.90149e-172	8.12593e-168	0.758382
Epithelial	SRP72	0.414	0.23	3.01529e-172	8.44462e-168	0.614199
Epithelial	GK5	0.145	0.039	3.24675e-172	9.09285e-168	1.75889
Epithelial	NSRP1	0.376	0.201	4.78658e-172	1.34053e-167	0.667545
Epithelial	LINC00685	0.227	0.092	6.03276e-172	1.68953e-167	1.21289
Epithelial	PQLC1	0.263	0.118	6.18305e-172	1.73162e-167	1.0222
Epithelial	AMD1	0.708	0.561	6.45227e-172	1.80702e-167	0.736966
Epithelial	AP2B1	0.495	0.292	6.68118e-172	1.87113e-167	0.514308
Epithelial	FZD3	0.128	0.029	6.78794e-172	1.90103e-167	1.9694
Epithelial	RAD9A	0.181	0.061	8.62441e-172	2.41535e-167	1.39286
Epithelial	FAM110A	0.224	0.089	1.16903e-171	3.27398e-167	1.05499
Epithelial	LSM2	0.734	0.566	1.37508e-171	3.85104e-167	0.472955
Epithelial	KRT10	0.842	0.774	1.43741e-171	4.02562e-167	0.54936
Epithelial	CENPF	0.139	0.036	1.50486e-171	4.21451e-167	2.48521
Epithelial	DNAJB11	0.359	0.192	1.64939e-171	4.61929e-167	0.804194
Epithelial	EZH2	0.172	0.056	2.223e-171	6.22574e-167	1.68676
Epithelial	NFYB	0.278	0.128	2.22764e-171	6.23873e-167	0.897976
Epithelial	INIP	0.201	0.073	2.36863e-171	6.63357e-167	1.20947
Epithelial	MYBL2	0.102	0.015	2.60654e-171	7.29988e-167	3.03246
Epithelial	SIPA1L2	0.213	0.082	2.77087e-171	7.7601e-167	1.14371
Epithelial	PPP1R37	0.162	0.049	3.0706e-171	8.59953e-167	1.56333
Epithelial	RPUSD1	0.162	0.049	4.32724e-171	1.21189e-166	1.51915
Epithelial	PTCD3	0.202	0.074	4.46096e-171	1.24934e-166	1.17781
Epithelial	MTFR1	0.147	0.04	4.62235e-171	1.29453e-166	1.76711
Epithelial	PPIE	0.324	0.161	4.69023e-171	1.31355e-166	0.812373
Epithelial	FIP1L1	0.236	0.097	4.85954e-171	1.36096e-166	1.03224
Epithelial	ZC2HC1A	0.223	0.088	5.98503e-171	1.67617e-166	1.11988
Epithelial	GNPNAT1	0.163	0.05	6.82254e-171	1.91072e-166	1.57896
Epithelial	DCAF10	0.219	0.086	7.62608e-171	2.13576e-166	1.15466
Epithelial	TRIM2	0.153	0.044	7.70506e-171	2.15788e-166	1.69476
Epithelial	C1orf109	0.132	0.031	7.99574e-171	2.23929e-166	1.94509
Epithelial	RBM28	0.207	0.078	9.00162e-171	2.52099e-166	1.17975
Epithelial	DOPEY2	0.135	0.033	1.01182e-170	2.8337e-166	1.82927
Epithelial	UQCRC1	0.433	0.244	1.10234e-170	3.08721e-166	0.570305
Epithelial	OAZ3	0.119	0.024	1.23617e-170	3.46201e-166	2.23043
Epithelial	CAPRIN1	0.325	0.165	1.39468e-170	3.90594e-166	0.840751
Epithelial	RCAN3	0.228	0.089	1.42269e-170	3.9844e-166	0.859524
Epithelial	ATP6AP1	0.452	0.263	1.47601e-170	4.13372e-166	0.823852
Epithelial	TLK2	0.182	0.062	1.56441e-170	4.38128e-166	1.36416
Epithelial	GLRX2	0.251	0.11	1.5709e-170	4.39946e-166	1.09663
Epithelial	DEXI	0.262	0.116	1.58978e-170	4.45235e-166	0.937943
Epithelial	SRRM1	0.714	0.529	1.73608e-170	4.86207e-166	0.468098
Epithelial	BEX4	0.445	0.255	1.74752e-170	4.8941e-166	0.581382
Epithelial	MIA3	0.243	0.104	2.27288e-170	6.36543e-166	1.15796
Epithelial	E2F5	0.105	0.017	2.62027e-170	7.33833e-166	2.66835
Epithelial	PWP1	0.303	0.146	2.86561e-170	8.02543e-166	0.840368
Epithelial	ETV2	0.127	0.028	2.89826e-170	8.11687e-166	1.92913
Epithelial	MTG2	0.156	0.045	3.53446e-170	9.8986e-166	1.61924
Epithelial	ZNRD1	0.399	0.214	3.83334e-170	1.07357e-165	0.573776
Epithelial	NDUFA3	0.898	0.877	4.0167e-170	1.12492e-165	0.454369
Epithelial	MYO19	0.141	0.037	5.45917e-170	1.5289e-165	1.78481
Epithelial	C8orf59	0.807	0.701	6.73994e-170	1.88759e-165	0.501484
Epithelial	ZMYM2	0.272	0.123	9.3411e-170	2.61607e-165	0.883479
Epithelial	ETNK2	0.111	0.02	1.14698e-169	3.21224e-165	2.6212
Epithelial	HACD2	0.178	0.06	1.6452e-169	4.60754e-165	1.45062
Epithelial	KMT2B	0.173	0.056	1.83938e-169	5.15136e-165	1.4109
Epithelial	B4GALT2	0.185	0.064	1.86849e-169	5.2329e-165	1.36442
Epithelial	ATG10	0.169	0.054	2.14669e-169	6.01203e-165	1.46866
Epithelial	FAM120A	0.382	0.206	2.16692e-169	6.06867e-165	0.657102
Epithelial	TP53I3	0.262	0.129	2.73058e-169	7.64727e-165	1.99174
Epithelial	YPEL1	0.126	0.028	2.77155e-169	7.76201e-165	1.98113
Epithelial	NT5DC1	0.182	0.062	2.9074e-169	8.14247e-165	1.39261
Epithelial	AC012615.1	0.124	0.026	3.10138e-169	8.68573e-165	1.94069
Epithelial	INTS3	0.195	0.071	3.23472e-169	9.05915e-165	1.2858
Epithelial	NKIRAS2	0.283	0.132	3.62745e-169	1.0159e-164	0.903167
Epithelial	NSD1	0.276	0.125	3.67835e-169	1.03016e-164	0.832704
Epithelial	IRF3	0.358	0.185	4.56872e-169	1.27951e-164	0.691459
Epithelial	DOHH	0.197	0.072	6.23508e-169	1.7462e-164	1.27546
Epithelial	DPH7	0.179	0.06	7.04376e-169	1.97268e-164	1.35814
Epithelial	TMEM237	0.17	0.055	8.16311e-169	2.28616e-164	1.56612
Epithelial	CAMKK2	0.2	0.075	8.40711e-169	2.3545e-164	1.37314
Epithelial	TRIT1	0.123	0.027	9.61828e-169	2.6937e-164	2.10154
Epithelial	SFXN1	0.217	0.084	1.19089e-168	3.33522e-164	1.01479
Epithelial	CIRBP	0.954	0.936	1.20005e-168	3.36085e-164	0.38437
Epithelial	VAPB	0.226	0.091	1.39461e-168	3.90573e-164	1.08081
Epithelial	TIMM23	0.197	0.073	1.39659e-168	3.9113e-164	1.30877
Epithelial	SENP6	0.302	0.148	1.45743e-168	4.08168e-164	0.897912
Epithelial	CBWD3	0.102	0.016	1.46261e-168	4.0962e-164	2.5755
Epithelial	NSMF	0.213	0.086	1.76671e-168	4.94784e-164	1.8799
Epithelial	COPB2	0.285	0.134	1.91896e-168	5.37425e-164	0.900605
Epithelial	OTUD6B-AS1	0.447	0.259	2.1694e-168	6.07563e-164	0.601213
Epithelial	SMG7	0.218	0.086	2.85883e-168	8.00644e-164	1.16288
Epithelial	SFXN4	0.179	0.061	3.01252e-168	8.43685e-164	1.39499
Epithelial	MEN1	0.132	0.032	3.33211e-168	9.33192e-164	1.91852
Epithelial	UBE2H	0.365	0.194	3.67203e-168	1.02839e-163	0.698752
Epithelial	GNAI1	0.15	0.043	6.09661e-168	1.70742e-163	1.96262
Epithelial	C16orf87	0.207	0.079	6.37343e-168	1.78494e-163	1.1708
Epithelial	KIAA1549	0.119	0.025	6.50806e-168	1.82265e-163	2.29223
Epithelial	PKIA	0.128	0.029	7.52342e-168	2.10701e-163	1.77989
Epithelial	TBC1D17	0.212	0.082	7.6334e-168	2.13781e-163	1.19593
Epithelial	FAM69B	0.151	0.043	7.82136e-168	2.19045e-163	1.50453
Epithelial	PIGF	0.268	0.123	8.40526e-168	2.35398e-163	0.980422
Epithelial	AIF1L	0.137	0.035	9.52561e-168	2.66774e-163	1.89151
Epithelial	TKT	0.593	0.406	1.01908e-167	2.85403e-163	0.55937
Epithelial	CXXC5	0.247	0.109	1.18641e-167	3.32266e-163	1.20992
Epithelial	ETV4	0.126	0.029	1.53293e-167	4.29312e-163	2.16728
Epithelial	TMEM41A	0.206	0.078	1.74174e-167	4.8779e-163	1.20192
Epithelial	KIAA1715	0.102	0.016	2.24604e-167	6.29026e-163	2.68999
Epithelial	FBXL15	0.325	0.164	2.34996e-167	6.58129e-163	0.794093
Epithelial	AIMP1	0.396	0.216	3.50386e-167	9.81292e-163	0.62236
Epithelial	CCDC53	0.137	0.035	4.00929e-167	1.12284e-162	1.95347
Epithelial	PCMTD2	0.185	0.065	4.63301e-167	1.29752e-162	1.34483
Epithelial	PPP2R3B	0.119	0.025	5.17576e-167	1.44952e-162	2.10905
Epithelial	SRPK2	0.339	0.172	5.53131e-167	1.5491e-162	0.685373
Epithelial	NOP14	0.15	0.043	7.5746e-167	2.12134e-162	1.67678
Epithelial	SRSF11	0.711	0.525	8.34236e-167	2.33636e-162	0.446031
Epithelial	STX17	0.198	0.073	8.54439e-167	2.39294e-162	1.22332
Epithelial	BRCC3	0.151	0.044	8.59458e-167	2.407e-162	1.61399
Epithelial	TGFBR3L	0.107	0.018	1.17662e-166	3.29525e-162	2.47775
Epithelial	DICER1-AS1	0.112	0.021	1.73397e-166	4.85615e-162	2.25317
Epithelial	XRCC6	0.561	0.363	1.95361e-166	5.47129e-162	0.531107
Epithelial	ZNF148	0.286	0.133	2.09443e-166	5.86567e-162	0.800254
Epithelial	ALDH1B1	0.118	0.025	2.14168e-166	5.99798e-162	2.22092
Epithelial	MSL1	0.254	0.112	2.21376e-166	6.19986e-162	0.941238
Epithelial	PREB	0.218	0.088	2.39086e-166	6.69584e-162	1.18431
Epithelial	SRP19	0.418	0.234	2.66702e-166	7.46925e-162	0.600101
Epithelial	GLOD4	0.259	0.115	2.77813e-166	7.78044e-162	0.960054
Epithelial	NUSAP1	0.137	0.036	3.51714e-166	9.85009e-162	2.18915
Epithelial	PEX11B	0.152	0.044	4.14898e-166	1.16196e-161	1.6478
Epithelial	MSMO1	0.163	0.051	5.0204e-166	1.40601e-161	1.60956
Epithelial	TSPAN6	0.18	0.063	5.03947e-166	1.41136e-161	1.44262
Epithelial	MRPL50	0.319	0.157	5.28036e-166	1.47882e-161	0.726869
Epithelial	SLC25A13	0.17	0.056	6.62231e-166	1.85464e-161	1.46697
Epithelial	PIGC	0.243	0.104	7.37592e-166	2.0657e-161	1.00058
Epithelial	PGAP2	0.155	0.046	8.01691e-166	2.24522e-161	1.57187
Epithelial	POLR2E	0.57	0.362	8.39494e-166	2.35109e-161	0.452502
Epithelial	RPUSD3	0.204	0.078	9.02809e-166	2.52841e-161	1.17923
Epithelial	TXNL1	0.555	0.371	1.13818e-165	3.18759e-161	0.595819
Epithelial	ARHGAP5	0.302	0.148	1.27938e-165	3.58303e-161	0.829851
Epithelial	HMGXB3	0.214	0.084	1.28733e-165	3.60529e-161	1.10667
Epithelial	TFG	0.405	0.225	1.53883e-165	4.30966e-161	0.612912
Epithelial	UBXN2A	0.24	0.102	2.04663e-165	5.73179e-161	1.02254
Epithelial	EIF4A3	0.505	0.308	2.49963e-165	7.00047e-161	0.471099
Epithelial	LSM14A	0.395	0.218	2.76016e-165	7.73011e-161	0.641309
Epithelial	FAHD1	0.171	0.056	2.8746e-165	8.0506e-161	1.43829
Epithelial	MARCKS	0.737	0.649	2.93701e-165	8.22539e-161	0.721992
Epithelial	PIN1	0.616	0.417	2.98536e-165	8.3608e-161	0.501
Epithelial	UBXN2B	0.179	0.061	3.61455e-165	1.01229e-160	1.3543
Epithelial	IFRD2	0.286	0.136	4.16158e-165	1.16549e-160	0.850187
Epithelial	VTA1	0.174	0.058	4.40667e-165	1.23413e-160	1.41347
Epithelial	CTBP2	0.302	0.148	5.52434e-165	1.54715e-160	0.817407
Epithelial	SPAG16	0.209	0.082	8.37914e-165	2.34666e-160	1.27079
Epithelial	OLFM2	0.139	0.036	1.14727e-164	3.21305e-160	1.65728
Epithelial	NIPA2	0.279	0.132	1.19267e-164	3.34018e-160	0.90099
Epithelial	AIMP2	0.172	0.058	1.28551e-164	3.6002e-160	1.44921
Epithelial	PNO1	0.217	0.087	1.35943e-164	3.80723e-160	1.11261
Epithelial	HOXB7	0.172	0.057	1.53464e-164	4.29792e-160	1.40415
Epithelial	GSE1	0.163	0.052	1.75049e-164	4.90242e-160	1.62691
Epithelial	PARD6A	0.173	0.056	2.51915e-164	7.05514e-160	1.24069
Epithelial	TMTC4	0.121	0.027	2.65891e-164	7.44653e-160	2.09447
Epithelial	GNL3	0.349	0.183	3.14619e-164	8.81123e-160	0.715936
Epithelial	HERC2	0.277	0.129	3.17243e-164	8.8847e-160	0.876375
Epithelial	DDX55	0.143	0.039	5.08573e-164	1.42431e-159	1.64279
Epithelial	MRPL28	0.378	0.207	5.49541e-164	1.53905e-159	0.682986
Epithelial	FBXL6	0.123	0.028	7.78012e-164	2.1789e-159	2.02289
Epithelial	ZNF195	0.142	0.039	7.79274e-164	2.18243e-159	1.71001
Epithelial	DCTN3	0.67	0.494	8.42565e-164	2.35969e-159	0.539341
Epithelial	LCOR	0.226	0.094	1.13217e-163	3.17075e-159	1.12854
Epithelial	ARMC6	0.156	0.047	1.20691e-163	3.38007e-159	1.53747
Epithelial	IMMP2L	0.187	0.067	1.70068e-163	4.76292e-159	1.30577
Epithelial	FAM221A	0.117	0.024	1.74942e-163	4.89944e-159	2.09938
Epithelial	COA1	0.336	0.174	1.96371e-163	5.49956e-159	0.770723
Epithelial	LRBA	0.17	0.055	2.91684e-163	8.1689e-159	1.32552
Epithelial	EGLN3	0.168	0.055	3.60272e-163	1.00898e-158	1.46487
Epithelial	PHGDH	0.166	0.054	3.77902e-163	1.05835e-158	1.56091
Epithelial	COX19	0.259	0.116	3.88643e-163	1.08843e-158	0.907794
Epithelial	ACAA2	0.263	0.122	4.70426e-163	1.31748e-158	1.01242
Epithelial	VGLL4	0.408	0.224	4.85202e-163	1.35886e-158	0.518742
Epithelial	FZR1	0.146	0.042	5.03098e-163	1.40898e-158	1.65954
Epithelial	GPN3	0.217	0.088	5.68375e-163	1.59179e-158	1.10213
Epithelial	OTULIN	0.225	0.092	6.2242e-163	1.74315e-158	0.979835
Epithelial	PSMC6	0.364	0.193	7.39903e-163	2.07217e-158	0.663974
Epithelial	EMD	0.433	0.246	7.94006e-163	2.22369e-158	0.565933
Epithelial	F8A1	0.174	0.059	9.67381e-163	2.70925e-158	1.37949
Epithelial	HIRIP3	0.187	0.068	1.2993e-162	3.63881e-158	1.26173
Epithelial	ALKBH3	0.177	0.062	1.66147e-162	4.65312e-158	1.43085
Epithelial	KMT5A	0.214	0.086	2.22752e-162	6.23838e-158	1.1471
Epithelial	TLE1	0.261	0.12	2.41759e-162	6.7707e-158	1.00355
Epithelial	SCAMP1	0.216	0.087	2.72672e-162	7.63645e-158	1.12373
Epithelial	NDUFB6	0.516	0.328	2.8655e-162	8.02511e-158	0.58131
Epithelial	MRPL17	0.308	0.151	4.39194e-162	1.23001e-157	0.715505
Epithelial	FXN	0.189	0.069	5.17432e-162	1.44912e-157	1.2906
Epithelial	TMEM5	0.118	0.026	5.47197e-162	1.53248e-157	2.24489
Epithelial	CMC2	0.407	0.227	9.48918e-162	2.65754e-157	0.618388
Epithelial	FAF2	0.198	0.075	1.04897e-161	2.93775e-157	1.20927
Epithelial	RBM4B	0.183	0.065	1.04901e-161	2.93787e-157	1.28175
Epithelial	GSK3A	0.277	0.13	1.23618e-161	3.46204e-157	0.832906
Epithelial	PREPL	0.237	0.102	1.78068e-161	4.98697e-157	1.06111
Epithelial	RRAGA	0.364	0.194	1.82575e-161	5.1132e-157	0.649472
Epithelial	PHC2	0.278	0.13	2.16924e-161	6.07518e-157	0.822866
Epithelial	RTN1	0.101	0.017	2.67815e-161	7.50043e-157	3.37809
Epithelial	GAPDH	0.999	0.998	2.84002e-161	7.95376e-157	0.294925
Epithelial	TMEM191B	0.13	0.032	5.15423e-161	1.44349e-156	1.74037
Epithelial	EIF3I	0.741	0.606	5.23628e-161	1.46647e-156	0.48716
Epithelial	EFNA4	0.147	0.043	5.29378e-161	1.48258e-156	1.66943
Epithelial	RNF34	0.209	0.082	5.74119e-161	1.60788e-156	1.0952
Epithelial	SAE1	0.255	0.116	6.2364e-161	1.74657e-156	1.03415
Epithelial	ZNF761	0.127	0.031	6.36551e-161	1.78272e-156	1.94882
Epithelial	ZHX1	0.217	0.089	6.53035e-161	1.82889e-156	1.17051
Epithelial	PTPN11	0.266	0.123	6.59969e-161	1.84831e-156	0.902989
Epithelial	SF3B5	0.851	0.796	6.81185e-161	1.90773e-156	0.489252
Epithelial	TTC21B	0.118	0.026	7.86229e-161	2.20191e-156	2.05972
Epithelial	NARS	0.38	0.213	9.18813e-161	2.57323e-156	0.73134
Epithelial	C7orf26	0.173	0.059	9.82814e-161	2.75247e-156	1.36548
Epithelial	HIST1H2BD	0.156	0.048	1.00788e-160	2.82267e-156	1.62846
Epithelial	PDIA4	0.397	0.225	1.05156e-160	2.94501e-156	0.687404
Epithelial	IMPA2	0.154	0.047	1.06418e-160	2.98033e-156	1.50053
Epithelial	CDCA7L	0.134	0.035	1.204e-160	3.37193e-156	1.78293
Epithelial	MCCC1	0.134	0.035	1.43528e-160	4.01964e-156	1.78679
Epithelial	BRD4	0.435	0.252	1.69346e-160	4.74272e-156	0.583382
Epithelial	DDIT3	0.58	0.41	2.00549e-160	5.61657e-156	0.731324
Epithelial	MIPOL1	0.107	0.02	2.13576e-160	5.9814e-156	2.30211
Epithelial	POM121	0.192	0.072	2.18819e-160	6.12824e-156	1.20875
Epithelial	EID2	0.135	0.036	2.79934e-160	7.83984e-156	1.73263
Epithelial	UPF1	0.211	0.084	2.83073e-160	7.92774e-156	1.10361
Epithelial	PUM1	0.336	0.174	3.13846e-160	8.78958e-156	0.698245
Epithelial	FMC1	0.265	0.126	4.01305e-160	1.1239e-155	1.0674
Epithelial	GEMIN6	0.174	0.06	4.79226e-160	1.34212e-155	1.35533
Epithelial	PET117	0.154	0.047	5.51257e-160	1.54385e-155	1.57229
Epithelial	ZSCAN18	0.266	0.123	5.57836e-160	1.56228e-155	0.890906
Epithelial	GNB2	0.591	0.413	6.7099e-160	1.87917e-155	0.899607
Epithelial	FAM228B	0.201	0.078	6.98253e-160	1.95553e-155	1.19749
Epithelial	ICE2	0.206	0.081	8.18939e-160	2.29352e-155	1.15046
Epithelial	EIF2B4	0.205	0.08	8.45872e-160	2.36895e-155	1.1015
Epithelial	DCAF11	0.232	0.098	1.05981e-159	2.9681e-155	1.00898
Epithelial	TMEM129	0.169	0.057	1.11336e-159	3.11807e-155	1.46874
Epithelial	SPOCK1	0.226	0.095	1.13244e-159	3.17151e-155	0.92751
Epithelial	RRAGD	0.15	0.045	1.13652e-159	3.18295e-155	1.63099
Epithelial	CMB9-22P13.1	0.115	0.024	1.36644e-159	3.82685e-155	2.22143
Epithelial	SDAD1	0.214	0.087	1.60668e-159	4.49967e-155	1.14684
Epithelial	UTP14A	0.145	0.042	1.66533e-159	4.66392e-155	1.63976
Epithelial	CEP170B	0.127	0.031	1.67562e-159	4.69273e-155	1.9036
Epithelial	DCAKD	0.155	0.048	1.70269e-159	4.76855e-155	1.54
Epithelial	BAZ2A	0.29	0.14	1.83169e-159	5.12984e-155	0.822551
Epithelial	CEP70	0.131	0.033	1.92145e-159	5.38121e-155	1.85469
Epithelial	STRN4	0.206	0.081	2.09013e-159	5.85361e-155	1.12499
Epithelial	HNRNPK	0.887	0.832	2.44903e-159	6.85874e-155	0.38124
Epithelial	POLD3	0.135	0.036	2.5377e-159	7.10708e-155	1.7223
Epithelial	ABHD12	0.326	0.168	3.01143e-159	8.43382e-155	0.738599
Epithelial	FUBP1	0.28	0.134	3.02391e-159	8.46875e-155	0.88751
Epithelial	SPPL3	0.229	0.097	3.46499e-159	9.70404e-155	1.03013
Epithelial	COPS6	0.586	0.385	4.43968e-159	1.24338e-154	0.480123
Epithelial	RAB40C	0.122	0.028	5.65349e-159	1.58332e-154	1.96456
Epithelial	PPFIA1	0.225	0.094	6.02191e-159	1.6865e-154	1.02289
Epithelial	PMPCA	0.194	0.072	6.62946e-159	1.85665e-154	1.13957
Epithelial	TRAF7	0.258	0.118	7.29253e-159	2.04235e-154	0.948695
Epithelial	CTSF	0.33	0.169	7.61001e-159	2.13126e-154	0.623345
Epithelial	SRP54	0.268	0.124	1.47746e-158	4.13777e-154	0.856789
Epithelial	TMEM107	0.227	0.097	1.71629e-158	4.80663e-154	1.1078
Epithelial	DCTN4	0.219	0.09	1.96248e-158	5.49613e-154	1.07919
Epithelial	HM13	0.485	0.297	2.19705e-158	6.15307e-154	0.58963
Epithelial	FAM63B	0.142	0.041	3.1883e-158	8.92915e-154	1.80035
Epithelial	HTATSF1	0.258	0.118	3.96443e-158	1.11028e-153	0.897795
Epithelial	CPE	0.393	0.211	4.4566e-158	1.24811e-153	1.42633
Epithelial	CLCN3	0.238	0.105	5.41315e-158	1.51601e-153	1.02922
Epithelial	PELP1	0.177	0.062	7.97483e-158	2.23343e-153	1.33299
Epithelial	ZCCHC11	0.128	0.033	9.07098e-158	2.54042e-153	2.00686
Epithelial	MT-CO3	1	1	9.29515e-158	2.6032e-153	0.147008
Epithelial	PGLS	0.762	0.624	9.76651e-158	2.73521e-153	0.459809
Epithelial	UBE2E1	0.344	0.183	1.32161e-157	3.70129e-153	0.711378
Epithelial	UBALD1	0.244	0.108	1.37392e-157	3.84779e-153	0.967282
Epithelial	TMEM161A	0.182	0.065	1.58364e-157	4.43513e-153	1.27854
Epithelial	NOC4L	0.172	0.059	1.76375e-157	4.93956e-153	1.34721
Epithelial	NR1D2	0.206	0.081	1.79573e-157	5.02911e-153	1.10718
Epithelial	ADAM15	0.31	0.148	1.80656e-157	5.05944e-153	0.115375
Epithelial	HCFC1	0.215	0.088	2.24342e-157	6.28292e-153	1.0892
Epithelial	SOCS7	0.127	0.032	2.61129e-157	7.31317e-153	1.86095
Epithelial	HIST1H2AE	0.103	0.018	3.58747e-157	1.00471e-152	2.50322
Epithelial	FRAT2	0.163	0.053	3.88825e-157	1.08894e-152	1.34945
Epithelial	PPIL1	0.154	0.048	4.6867e-157	1.31256e-152	1.53331
Epithelial	WIZ	0.174	0.061	5.34637e-157	1.49731e-152	1.37292
Epithelial	NSDHL	0.137	0.038	7.00257e-157	1.96114e-152	1.69977
Epithelial	UHMK1	0.259	0.119	8.09111e-157	2.266e-152	0.870997
Epithelial	MED9	0.121	0.029	8.87901e-157	2.48665e-152	1.92344
Epithelial	DMXL1	0.176	0.062	1.23513e-156	3.4591e-152	1.37301
Epithelial	GSS	0.218	0.09	1.35346e-156	3.7905e-152	1.05647
Epithelial	WWP1	0.21	0.085	1.43355e-156	4.0148e-152	1.09347
Epithelial	AC060780.1	0.132	0.035	1.45325e-156	4.06998e-152	1.80246
Epithelial	CHD3	0.363	0.197	1.52834e-156	4.28028e-152	0.67061
Epithelial	EMX2	0.124	0.032	2.00261e-156	5.60851e-152	2.67207
Epithelial	ECH1	0.572	0.369	2.09641e-156	5.8712e-152	0.45544
Epithelial	ZNF131	0.257	0.118	2.12368e-156	5.94757e-152	0.896058
Epithelial	GFER	0.316	0.16	2.32909e-156	6.52285e-152	0.702307
Epithelial	RPAP2	0.17	0.058	2.62392e-156	7.34854e-152	1.34329
Epithelial	F3	0.154	0.049	3.31091e-156	9.27253e-152	1.84357
Epithelial	CRIPT	0.322	0.165	4.02315e-156	1.12672e-151	0.715966
Epithelial	FAM84B	0.181	0.067	4.37011e-156	1.22389e-151	1.55387
Epithelial	SNX4	0.184	0.068	4.5471e-156	1.27346e-151	1.29481
Epithelial	TMEM55B	0.112	0.024	6.07012e-156	1.7e-151	2.2833
Epithelial	ENY2	0.841	0.751	6.57584e-156	1.84163e-151	0.424022
Epithelial	BOLA1	0.207	0.083	6.61043e-156	1.85132e-151	1.17631
Epithelial	SAFB	0.286	0.139	8.07456e-156	2.26136e-151	0.817326
Epithelial	SNRNP200	0.299	0.147	1.00375e-155	2.81111e-151	0.731617
Epithelial	RER1	0.594	0.399	1.31456e-155	3.68157e-151	0.496317
Epithelial	PHAX	0.252	0.113	1.52163e-155	4.26147e-151	0.871729
Epithelial	GON4L	0.26	0.119	1.54394e-155	4.32396e-151	0.848636
Epithelial	XAB2	0.203	0.081	1.68329e-155	4.71421e-151	1.16663
Epithelial	DOT1L	0.161	0.053	1.70068e-155	4.76293e-151	1.47813
Epithelial	CPSF4	0.161	0.053	2.04194e-155	5.71866e-151	1.51638
Epithelial	BCAS4	0.161	0.051	2.41628e-155	6.76703e-151	1.2131
Epithelial	SOX12	0.105	0.02	2.44071e-155	6.83544e-151	2.18682
Epithelial	GOLPH3	0.318	0.165	2.67629e-155	7.49521e-151	0.761149
Epithelial	ZNF766	0.138	0.038	3.08231e-155	8.63232e-151	1.61749
Epithelial	CAMSAP1	0.138	0.039	3.2921e-155	9.21987e-151	1.70121
Epithelial	NLE1	0.135	0.037	4.69826e-155	1.31579e-150	1.72574
Epithelial	NUDCD3	0.249	0.112	6.09689e-155	1.70749e-150	0.899055
Epithelial	VPS26B	0.258	0.119	6.33162e-155	1.77323e-150	0.920754
Epithelial	NT5DC2	0.329	0.164	8.58463e-155	2.40421e-150	0.427497
Epithelial	ZBTB8OS	0.349	0.186	1.26367e-154	3.53903e-150	0.666863
Epithelial	CSTF3	0.202	0.08	1.69866e-154	4.75727e-150	1.13114
Epithelial	GTF3A	0.748	0.595	1.79731e-154	5.03355e-150	0.434886
Epithelial	CUL5	0.214	0.089	1.82539e-154	5.11219e-150	1.06336
Epithelial	LANCL2	0.118	0.028	1.87435e-154	5.2493e-150	2.09229
Epithelial	SNW1	0.333	0.174	1.99038e-154	5.57425e-150	0.70807
Epithelial	DRG1	0.265	0.125	2.18073e-154	6.10734e-150	0.874565
Epithelial	USP14	0.272	0.129	2.20661e-154	6.17984e-150	0.816377
Epithelial	ACOT8	0.191	0.073	2.46704e-154	6.90918e-150	1.19687
Epithelial	MMP24OS	0.322	0.176	2.62772e-154	7.3592e-150	0.984878
Epithelial	HIP1R	0.146	0.043	3.45183e-154	9.6672e-150	1.47535
Epithelial	MEX3D	0.12	0.028	3.96083e-154	1.10927e-149	1.96999
Epithelial	ZNF302	0.202	0.08	3.9724e-154	1.11251e-149	1.11062
Epithelial	GOLPH3L	0.178	0.065	4.39376e-154	1.23052e-149	1.35073
Epithelial	PCBP4	0.186	0.07	5.25529e-154	1.4718e-149	1.23746
Epithelial	TMEM50B	0.387	0.217	5.25683e-154	1.47223e-149	0.621491
Epithelial	RPGRIP1L	0.12	0.029	5.60166e-154	1.5688e-149	1.92782
Epithelial	BUD31	0.717	0.533	5.96163e-154	1.66962e-149	0.430586
Epithelial	ASPH	0.328	0.175	6.70438e-154	1.87763e-149	0.835444
Epithelial	IRGQ	0.147	0.044	7.26796e-154	2.03547e-149	1.51946
Epithelial	CD46	0.398	0.227	1.28356e-153	3.59474e-149	0.633228
Epithelial	KMT2E-AS1	0.228	0.099	1.80798e-153	5.06342e-149	1.05911
Epithelial	TKFC	0.144	0.043	1.98042e-153	5.54635e-149	1.56651
Epithelial	NOA1	0.207	0.084	2.09403e-153	5.86453e-149	1.11857
Epithelial	RFK	0.256	0.119	2.18997e-153	6.13322e-149	0.951973
Epithelial	EAPP	0.346	0.182	2.43906e-153	6.83082e-149	0.603353
Epithelial	POLR2J	0.78	0.615	2.72043e-153	7.61882e-149	0.382101
Epithelial	RAB10	0.484	0.296	3.16928e-153	8.87588e-149	0.504367
Epithelial	PSMD13	0.381	0.212	3.27201e-153	9.1636e-149	0.635452
Epithelial	ESF1	0.343	0.181	3.36489e-153	9.42372e-149	0.621111
Epithelial	ATG101	0.454	0.266	3.78674e-153	1.06051e-148	0.498985
Epithelial	SLC25A22	0.115	0.026	4.28614e-153	1.20038e-148	2.02258
Epithelial	TCTA	0.199	0.079	4.56057e-153	1.27723e-148	1.14902
Epithelial	LETMD1	0.299	0.15	5.60072e-153	1.56854e-148	0.759735
Epithelial	GCNT2	0.114	0.026	6.84523e-153	1.91707e-148	2.11732
Epithelial	RTFDC1	0.157	0.052	7.83729e-153	2.19491e-148	1.50831
Epithelial	RIOK1	0.182	0.068	1.22288e-152	3.4248e-148	1.28058
Epithelial	RAP1GAP2	0.115	0.026	1.63512e-152	4.57933e-148	1.99382
Epithelial	UBE3C	0.208	0.086	1.68862e-152	4.72915e-148	1.11962
Epithelial	BAX	0.684	0.515	2.01133e-152	5.63292e-148	0.480461
Epithelial	BARD1	0.134	0.037	2.17883e-152	6.10203e-148	1.6734
Epithelial	TWIST1	0.183	0.073	2.22541e-152	6.23249e-148	2.03603
Epithelial	IMMT	0.24	0.107	2.36315e-152	6.61824e-148	0.925226
Epithelial	MED19	0.278	0.134	3.31272e-152	9.2776e-148	0.795223
Epithelial	HIST1H4H	0.121	0.029	3.58526e-152	1.00409e-147	2.11667
Epithelial	USP48	0.265	0.124	3.62256e-152	1.01453e-147	0.844644
Epithelial	EPB41	0.19	0.071	4.07231e-152	1.14049e-147	1.00901
Epithelial	NAPG	0.225	0.096	5.68221e-152	1.59136e-147	0.992978
Epithelial	GOT2	0.189	0.072	5.75303e-152	1.61119e-147	1.20656
Epithelial	IQCB1	0.139	0.04	6.11371e-152	1.7122e-147	1.54241
Epithelial	SCAMP5	0.117	0.027	6.78047e-152	1.89894e-147	1.92498
Epithelial	RPS9	1	1	7.22528e-152	2.02351e-147	0.399318
Epithelial	DMTN	0.116	0.026	7.49893e-152	2.10015e-147	1.86786
Epithelial	TMEM165	0.558	0.365	1.14819e-151	3.21561e-147	0.523541
Epithelial	LSM10	0.451	0.287	1.66142e-151	4.65297e-147	0.811911
Epithelial	PXN-AS1	0.117	0.027	1.71428e-151	4.80102e-147	1.95986
Epithelial	ABT1	0.242	0.108	1.80141e-151	5.04502e-147	0.920889
Epithelial	NCBP3	0.255	0.117	2.17669e-151	6.09604e-147	0.846388
Epithelial	ERBB2	0.143	0.043	2.26322e-151	6.33838e-147	1.68986
Epithelial	UCK1	0.196	0.077	2.74031e-151	7.67451e-147	1.16125
Epithelial	DONSON	0.113	0.025	3.57711e-151	1.0018e-146	2.15416
Epithelial	CSNK1D	0.441	0.252	3.94425e-151	1.10463e-146	0.446701
Epithelial	KIAA1191	0.26	0.123	5.49762e-151	1.53966e-146	0.903921
Epithelial	CYTH2	0.351	0.191	1.06406e-150	2.98001e-146	0.684039
Epithelial	MPND	0.136	0.039	1.07746e-150	3.01754e-146	1.66487
Epithelial	CTTN	0.347	0.187	1.13085e-150	3.16705e-146	0.704325
Epithelial	TMEM259	0.351	0.187	1.38148e-150	3.86898e-146	0.588747
Epithelial	ANKRD17	0.27	0.129	1.52291e-150	4.26506e-146	0.852414
Epithelial	PRMT5	0.178	0.066	1.56072e-150	4.37095e-146	1.25706
Epithelial	ZNF138	0.127	0.033	1.76377e-150	4.93962e-146	1.68327
Epithelial	THAP4	0.192	0.075	2.2674e-150	6.35007e-146	1.16249
Epithelial	CFAP97	0.348	0.188	3.35248e-150	9.38896e-146	0.663052
Epithelial	MOAP1	0.209	0.085	3.73797e-150	1.04686e-145	1.00836
Epithelial	LONP1	0.177	0.065	3.95583e-150	1.10787e-145	1.29339
Epithelial	TMEM136	0.164	0.056	4.53242e-150	1.26935e-145	1.36529
Epithelial	PSME3	0.245	0.112	5.44382e-150	1.5246e-145	0.931256
Epithelial	CCDC28B	0.238	0.108	6.97421e-150	1.9532e-145	1.04507
Epithelial	NDUFAF8	0.49	0.404	7.72512e-150	2.1635e-145	1.06593
Epithelial	HMCES	0.2	0.081	8.28971e-150	2.32162e-145	1.24588
Epithelial	MFSD14C	0.136	0.039	1.0918e-149	3.05771e-145	1.65757
Epithelial	TMEM33	0.238	0.107	1.38352e-149	3.87469e-145	0.953996
Epithelial	HECTD4	0.17	0.06	1.60591e-149	4.4975e-145	1.35413
Epithelial	PTK7	0.18	0.067	1.7342e-149	4.8568e-145	1.30331
Epithelial	ORMDL3	0.188	0.075	1.839e-149	5.15031e-145	1.57293
Epithelial	GOLGA8B	0.145	0.044	1.87629e-149	5.25475e-145	1.46333
Epithelial	ZNF487	0.113	0.025	2.19756e-149	6.1545e-145	1.99935
Epithelial	ITGB8	0.12	0.03	2.47361e-149	6.92758e-145	2.05756
Epithelial	MGST2	0.398	0.221	2.90451e-149	8.13437e-145	0.422244
Epithelial	MRPL54	0.595	0.417	3.19341e-149	8.94346e-145	0.535591
Epithelial	RGL2	0.302	0.154	3.32469e-149	9.31112e-145	0.762381
Epithelial	SSBP1	0.729	0.561	3.86138e-149	1.08142e-144	0.424363
Epithelial	PCGF3	0.205	0.084	4.29572e-149	1.20306e-144	1.08772
Epithelial	NF1	0.25	0.116	4.38999e-149	1.22946e-144	0.887823
Epithelial	CREB3L1	0.172	0.064	5.0162e-149	1.40484e-144	1.55413
Epithelial	RNF20	0.16	0.054	7.27627e-149	2.03779e-144	1.41931
Epithelial	CMC1	0.357	0.197	7.45219e-149	2.08706e-144	0.444312
Epithelial	MRPL52	0.767	0.62	1.27518e-148	3.57128e-144	0.421802
Epithelial	FSCN1	0.305	0.163	1.46268e-148	4.09638e-144	0.861273
Epithelial	CERS2	0.282	0.14	2.10865e-148	5.90549e-144	0.839457
Epithelial	LACTB2	0.172	0.062	3.42247e-148	9.58497e-144	1.32136
Epithelial	KAZALD1	0.119	0.03	3.62102e-148	1.0141e-143	1.89055
Epithelial	LINC02482	0.116	0.027	3.69877e-148	1.03588e-143	1.95848
Epithelial	GADD45GIP1	0.827	0.734	4.66997e-148	1.30787e-143	0.378042
Epithelial	TBC1D7	0.176	0.065	5.46227e-148	1.52976e-143	1.23425
Epithelial	IFT88	0.134	0.038	5.49635e-148	1.53931e-143	1.64993
Epithelial	ERV3-1	0.18	0.067	6.36967e-148	1.78389e-143	1.19029
Epithelial	CASP6	0.136	0.039	7.29102e-148	2.04192e-143	1.59862
Epithelial	BMP7	0.11	0.024	7.53266e-148	2.1096e-143	2.42683
Epithelial	PPP1CA	0.614	0.423	7.57225e-148	2.12068e-143	0.42391
Epithelial	CRTC1	0.134	0.038	7.60646e-148	2.13027e-143	1.59457
Epithelial	ACIN1	0.26	0.123	8.66733e-148	2.42737e-143	0.834721
Epithelial	MRPL16	0.259	0.124	1.11728e-147	3.12906e-143	0.921806
Epithelial	NSFL1C	0.316	0.165	1.21572e-147	3.40475e-143	0.718171
Epithelial	UCHL1	0.156	0.054	1.25548e-147	3.5161e-143	1.83228
Epithelial	RSBN1L	0.387	0.215	1.26139e-147	3.53265e-143	0.515907
Epithelial	ACYP2	0.275	0.135	1.28549e-147	3.60015e-143	0.819608
Epithelial	PAXBP1	0.163	0.056	1.36808e-147	3.83143e-143	1.34251
Epithelial	MRPS28	0.199	0.08	1.43604e-147	4.02178e-143	1.10806
Epithelial	TP53INP1	0.2	0.081	1.65431e-147	4.63306e-143	1.17145
Epithelial	PTPRA	0.34	0.18	1.91753e-147	5.37024e-143	0.577965
Epithelial	AGPAT1	0.278	0.137	1.92637e-147	5.395e-143	0.815161
Epithelial	TRMT10C	0.297	0.147	1.95729e-147	5.48158e-143	0.639641
Epithelial	C6orf136	0.138	0.041	2.10701e-147	5.9009e-143	1.56706
Epithelial	ARRDC1-AS1	0.15	0.048	2.39201e-147	6.69906e-143	1.48406
Epithelial	RAB5B	0.289	0.145	2.74453e-147	7.68632e-143	0.786802
Epithelial	AC091729.3	0.117	0.028	3.41733e-147	9.57059e-143	1.95385
Epithelial	RBM15B	0.185	0.071	3.51668e-147	9.84883e-143	1.18643
Epithelial	PSMC4	0.362	0.201	3.99811e-147	1.11971e-142	0.655735
Epithelial	LDOC1	0.211	0.089	4.64061e-147	1.29965e-142	1.08131
Epithelial	CDC5L	0.255	0.12	4.75276e-147	1.33106e-142	0.845156
Epithelial	NAP1L4	0.388	0.218	5.72576e-147	1.60356e-142	0.539197
Epithelial	ZNF207	0.503	0.307	6.18158e-147	1.73121e-142	0.419912
Epithelial	MOSPD1	0.166	0.058	6.67205e-147	1.86857e-142	1.31009
Epithelial	PRR15	0.109	0.025	9.81191e-147	2.74792e-142	2.9871
Epithelial	PROSER3	0.1	0.019	1.02126e-146	2.86015e-142	2.22937
Epithelial	PLOD2	0.222	0.098	1.06288e-146	2.9767e-142	1.0902
Epithelial	DLG1	0.232	0.104	1.0939e-146	3.06358e-142	0.987342
Epithelial	SRSF4	0.406	0.235	1.15071e-146	3.22267e-142	0.574187
Epithelial	FAM222B	0.155	0.051	1.18771e-146	3.32631e-142	1.43119
Epithelial	CA11	0.163	0.058	1.21379e-146	3.39935e-142	1.47764
Epithelial	MRPL47	0.373	0.206	1.48802e-146	4.16736e-142	0.56766
Epithelial	SLPI	0.203	0.09	1.56044e-146	4.37017e-142	2.3706
Epithelial	NKTR	0.36	0.195	1.78617e-146	5.00234e-142	0.563707
Epithelial	CINP	0.254	0.12	2.23404e-146	6.25666e-142	0.897188
Epithelial	WRNIP1	0.169	0.061	2.55215e-146	7.14755e-142	1.31953
Epithelial	ASB9	0.103	0.021	5.65125e-146	1.58269e-141	2.46851
Epithelial	MEAF6	0.435	0.261	6.57433e-146	1.84121e-141	0.620661
Epithelial	COX16	0.218	0.095	6.72806e-146	1.88426e-141	1.0231
Epithelial	IFT20	0.446	0.263	7.05012e-146	1.97446e-141	0.478924
Epithelial	FBXW11	0.271	0.132	7.08706e-146	1.9848e-141	0.834758
Epithelial	NSL1	0.231	0.103	1.16159e-145	3.25316e-141	0.92151
Epithelial	PTBP1	0.488	0.298	1.16508e-145	3.26293e-141	0.448684
Epithelial	SMCR5	0.172	0.063	1.2582e-145	3.52371e-141	1.2332
Epithelial	NME7	0.172	0.063	1.57695e-145	4.41642e-141	1.27979
Epithelial	FGFBP3	0.113	0.027	1.80195e-145	5.04653e-141	1.94123
Epithelial	DHX15	0.282	0.14	1.89468e-145	5.30625e-141	0.760717
Epithelial	IMP4	0.358	0.2	1.99669e-145	5.59192e-141	0.670939
Epithelial	ANAPC15	0.322	0.169	2.11737e-145	5.92992e-141	0.666545
Epithelial	PRKCZ	0.109	0.024	2.60004e-145	7.28166e-141	1.97694
Epithelial	ENOPH1	0.213	0.092	2.64157e-145	7.39799e-141	1.05303
Epithelial	NUB1	0.305	0.157	2.6645e-145	7.4622e-141	0.706648
Epithelial	NCBP1	0.13	0.036	2.89027e-145	8.09449e-141	1.64331
Epithelial	SSX2IP	0.113	0.027	3.1341e-145	8.77736e-141	1.93636
Epithelial	BRD8	0.175	0.065	3.24915e-145	9.09958e-141	1.21838
Epithelial	EYA2	0.107	0.024	3.46635e-145	9.70785e-141	2.16177
Epithelial	ARL5A	0.267	0.131	3.53769e-145	9.90765e-141	0.840942
Epithelial	RP11-294J22.6	0.1	0.02	4.25133e-145	1.19063e-140	2.42602
Epithelial	AL451165.2	0.163	0.058	4.70897e-145	1.31879e-140	1.41468
Epithelial	DNAJA3	0.146	0.046	5.68124e-145	1.59109e-140	1.44634
Epithelial	SEPP1	0.202	0.085	5.72433e-145	1.60316e-140	1.04988
Epithelial	SND1	0.289	0.147	6.80171e-145	1.90489e-140	0.810752
Epithelial	SLC25A45	0.165	0.058	7.33227e-145	2.05348e-140	1.28622
Epithelial	SLC35E1	0.197	0.079	9.92435e-145	2.77941e-140	1.03688
Epithelial	ZNF599	0.127	0.035	1.18164e-144	3.30929e-140	1.69088
Epithelial	SSBP3	0.257	0.123	1.57011e-144	4.39725e-140	0.854297
Epithelial	LARP1B	0.191	0.076	1.58356e-144	4.43493e-140	1.11355
Epithelial	PI4KB	0.221	0.096	1.76183e-144	4.93418e-140	0.952918
Epithelial	MUCL1	0.107	0.024	1.87842e-144	5.26071e-140	5.02126
Epithelial	VKORC1L1	0.185	0.072	1.99227e-144	5.57954e-140	1.16087
Epithelial	RRNAD1	0.159	0.055	1.99519e-144	5.58772e-140	1.34834
Epithelial	NRDC	0.296	0.152	2.20342e-144	6.1709e-140	0.770263
Epithelial	TAF9B	0.163	0.058	2.8624e-144	8.01643e-140	1.32291
Epithelial	POLR2L	0.984	0.977	3.10631e-144	8.69953e-140	0.264335
Epithelial	MPHOSPH10	0.244	0.112	3.39871e-144	9.51843e-140	0.869465
Epithelial	METTL1	0.135	0.04	5.14253e-144	1.44022e-139	1.65006
Epithelial	CSNK2B	0.759	0.606	6.08557e-144	1.70432e-139	0.418153
Epithelial	UBE2O	0.133	0.039	6.10755e-144	1.71048e-139	1.6122
Epithelial	TMEM106B	0.26	0.125	6.37819e-144	1.78628e-139	0.849211
Epithelial	SHC2	0.168	0.061	8.13184e-144	2.2774e-139	1.30746
Epithelial	BAG6	0.316	0.166	9.25785e-144	2.59275e-139	0.699096
Epithelial	SLC25A25	0.212	0.091	1.1571e-143	3.24057e-139	0.989159
Epithelial	G2E3	0.159	0.055	1.23655e-143	3.46308e-139	1.33593
Epithelial	ACP6	0.109	0.024	1.44554e-143	4.04838e-139	1.891
Epithelial	PEX7	0.117	0.029	1.49052e-143	4.17435e-139	1.849
Epithelial	ARV1	0.142	0.044	1.53856e-143	4.30889e-139	1.45937
Epithelial	RIOK3	0.268	0.131	1.56008e-143	4.36915e-139	0.825914
Epithelial	GOSR1	0.275	0.135	1.70075e-143	4.76312e-139	0.793036
Epithelial	OTUB1	0.372	0.206	1.74254e-143	4.88015e-139	0.550408
Epithelial	PDPK1	0.213	0.091	2.40372e-143	6.73185e-139	0.985823
Epithelial	MGEA5	0.144	0.047	2.42493e-143	6.79126e-139	1.60692
Epithelial	TMEM69	0.164	0.058	4.44177e-143	1.24396e-138	1.31882
Epithelial	AGGF1	0.141	0.044	8.30611e-143	2.32621e-138	1.62275
Epithelial	SNHG21	0.135	0.041	1.01971e-142	2.8558e-138	1.60114
Epithelial	VPS13A	0.195	0.08	1.35794e-142	3.80306e-138	1.16622
Epithelial	CLDN12	0.123	0.033	1.39588e-142	3.9093e-138	1.81293
Epithelial	NKAP	0.312	0.162	1.45497e-142	4.07479e-138	0.658958
Epithelial	RTCB	0.278	0.139	1.57558e-142	4.41256e-138	0.799951
Epithelial	PYGO2	0.161	0.056	1.61677e-142	4.52792e-138	1.26742
Epithelial	HSF1	0.363	0.202	1.76366e-142	4.9393e-138	0.610631
Epithelial	MTA3	0.157	0.054	1.7756e-142	4.97275e-138	1.33483
Epithelial	THRB	0.105	0.023	1.88436e-142	5.27734e-138	2.11266
Epithelial	SYNRG	0.257	0.121	1.98762e-142	5.56652e-138	0.751355
Epithelial	SPIN1	0.268	0.132	2.00812e-142	5.62395e-138	0.831408
Epithelial	CHGA	0.105	0.023	2.03974e-142	5.71251e-138	4.91254
Epithelial	GTF3C4	0.135	0.04	2.08977e-142	5.8526e-138	1.55572
Epithelial	CYB5R1	0.266	0.131	2.80126e-142	7.8452e-138	0.900857
Epithelial	TCF19	0.115	0.029	3.1222e-142	8.74403e-138	2.11072
Epithelial	GPRC5C	0.216	0.091	4.33453e-142	1.21393e-137	0.720218
Epithelial	PRDX3	0.372	0.212	5.06196e-142	1.41765e-137	0.635207
Epithelial	ZFPM1	0.142	0.044	5.19777e-142	1.45569e-137	1.37157
Epithelial	DNMT3A	0.17	0.063	5.52945e-142	1.54858e-137	1.26916
Epithelial	TRAPPC4	0.323	0.17	5.91786e-142	1.65736e-137	0.621823
Epithelial	TMEM187	0.115	0.029	7.06136e-142	1.97761e-137	1.88218
Epithelial	TMA16	0.299	0.154	7.17752e-142	2.01014e-137	0.685369
Epithelial	PCYT2	0.155	0.053	7.45076e-142	2.08666e-137	1.33545
Epithelial	TUBGCP4	0.141	0.045	8.59451e-142	2.40698e-137	1.5339
Epithelial	NUPR1	0.698	0.618	8.62771e-142	2.41628e-137	0.592048
Epithelial	HGS	0.244	0.114	9.63974e-142	2.69971e-137	0.844565
Epithelial	PHF3	0.277	0.137	9.92033e-142	2.77829e-137	0.767421
Epithelial	NOXA1	0.104	0.022	1.04438e-141	2.92489e-137	2.09712
Epithelial	RPIA	0.244	0.114	1.06684e-141	2.98779e-137	0.887894
Epithelial	RPAP3	0.154	0.053	1.47274e-141	4.12456e-137	1.37242
Epithelial	MROH1	0.134	0.04	2.39757e-141	6.71465e-137	1.69614
Epithelial	ADGRL1	0.139	0.043	2.96589e-141	8.30626e-137	1.59445
Epithelial	DCAF16	0.144	0.046	3.54967e-141	9.9412e-137	1.4255
Epithelial	MBD6	0.188	0.075	4.00451e-141	1.1215e-136	1.10878
Epithelial	RRM1	0.179	0.068	4.66194e-141	1.30562e-136	1.12773
Epithelial	ARHGEF37	0.114	0.028	4.79475e-141	1.34282e-136	1.83202
Epithelial	PJA1	0.136	0.041	5.20423e-141	1.4575e-136	1.75023
Epithelial	HOMER1	0.2	0.084	6.09507e-141	1.70698e-136	1.16924
Epithelial	DCLRE1C	0.137	0.042	6.17724e-141	1.73e-136	1.60677
Epithelial	RAB14	0.38	0.215	7.46019e-141	2.0893e-136	0.576853
Epithelial	SOBP	0.133	0.039	8.75494e-141	2.45191e-136	1.64618
Epithelial	RRS1	0.196	0.08	9.52655e-141	2.66801e-136	1.02361
Epithelial	RXYLT1	0.155	0.054	9.8504e-141	2.7587e-136	1.43478
Epithelial	SRD5A3	0.205	0.089	1.00026e-140	2.80132e-136	1.40998
Epithelial	SMC6	0.168	0.064	1.00124e-140	2.80408e-136	1.91182
Epithelial	TGS1	0.221	0.097	1.54202e-140	4.31859e-136	0.898963
Epithelial	KMT2A	0.353	0.193	1.58932e-140	4.45104e-136	0.565659
Epithelial	ACAD9	0.144	0.047	1.76244e-140	4.93589e-136	1.43042
Epithelial	RTN2	0.164	0.06	1.99526e-140	5.58793e-136	1.36268
Epithelial	PRPSAP2	0.188	0.075	2.07333e-140	5.80657e-136	1.08176
Epithelial	TCAIM	0.141	0.044	2.11898e-140	5.93442e-136	1.47831
Epithelial	KIFC2	0.106	0.024	2.50766e-140	7.02295e-136	1.99333
Epithelial	NUDT4	0.468	0.308	2.5264e-140	7.07544e-136	0.916914
Epithelial	ATP5SL	0.111	0.027	2.77299e-140	7.76605e-136	2.03913
Epithelial	POLR2J3.1	0.202	0.086	3.12225e-140	8.74418e-136	1.21141
Epithelial	NFATC3	0.252	0.123	3.53401e-140	9.89734e-136	1.02164
Epithelial	ZNF721	0.189	0.075	3.83472e-140	1.07395e-135	1.04451
Epithelial	ASNSD1	0.227	0.102	4.45149e-140	1.24668e-135	0.907562
Epithelial	SLC37A3	0.15	0.051	4.88797e-140	1.36892e-135	1.40567
Epithelial	HBS1L	0.183	0.072	5.06411e-140	1.41825e-135	1.11885
Epithelial	PTTG1IP	0.578	0.398	6.9952e-140	1.95908e-135	0.463092
Epithelial	NIPSNAP3A	0.173	0.067	7.89213e-140	2.21027e-135	1.45097
Epithelial	UAP1	0.339	0.183	9.55407e-140	2.67571e-135	0.53551
Epithelial	MED29	0.319	0.17	1.11419e-139	3.12039e-135	0.64321
Epithelial	STMP1	0.406	0.268	1.23726e-139	3.46506e-135	0.847537
Epithelial	LONP2	0.261	0.128	1.33981e-139	3.75227e-135	0.835574
Epithelial	CCDC186	0.258	0.125	1.55179e-139	4.34593e-135	0.798221
Epithelial	CPSF3	0.146	0.048	2.92113e-139	8.18091e-135	1.43028
Epithelial	SKA2	0.329	0.182	4.11775e-139	1.15322e-134	0.736672
Epithelial	C9orf40	0.114	0.029	4.27699e-139	1.19781e-134	1.82901
Epithelial	SMIM20	0.329	0.179	4.35477e-139	1.2196e-134	0.677568
Epithelial	PPP5C	0.19	0.077	5.34692e-139	1.49746e-134	1.10304
Epithelial	CDK16	0.25	0.119	5.77355e-139	1.61694e-134	0.833098
Epithelial	DECR1	0.355	0.199	5.79209e-139	1.62213e-134	0.626973
Epithelial	ADSS	0.29	0.148	6.95696e-139	1.94837e-134	0.692714
Epithelial	AATF	0.252	0.121	7.88679e-139	2.20877e-134	0.826591
Epithelial	SLC30A9	0.188	0.076	9.15173e-139	2.56303e-134	1.15172
Epithelial	CH17-340M24.3	0.103	0.023	9.58926e-139	2.68557e-134	2.0683
Epithelial	SPAG1	0.121	0.033	9.69329e-139	2.7147e-134	1.67295
Epithelial	ING1	0.287	0.147	1.08152e-138	3.02891e-134	0.736817
Epithelial	PPP1R11	0.404	0.235	1.17487e-138	3.29035e-134	0.526092
Epithelial	DNAAF2	0.159	0.057	1.1953e-138	3.34755e-134	1.25494
Epithelial	ATP2C1	0.245	0.118	1.26269e-138	3.53629e-134	0.93341
Epithelial	NFXL1	0.111	0.027	1.48428e-138	4.15687e-134	2.03876
Epithelial	MPHOSPH9	0.128	0.037	1.78458e-138	4.99791e-134	1.5885
Epithelial	COQ8A	0.119	0.032	1.93129e-138	5.40876e-134	1.7411
Epithelial	MZF1-AS1	0.106	0.024	2.38052e-138	6.66688e-134	1.97461
Epithelial	SMIM10L1	0.301	0.159	2.39513e-138	6.7078e-134	0.750111
Epithelial	HAGHL	0.168	0.063	2.4671e-138	6.90936e-134	1.28586
Epithelial	MPI	0.129	0.038	2.61107e-138	7.31258e-134	1.57535
Epithelial	C16orf91	0.222	0.099	3.16969e-138	8.87702e-134	0.907281
Epithelial	GPR137	0.249	0.12	4.57809e-138	1.28214e-133	0.858047
Epithelial	SFSWAP	0.23	0.106	5.20927e-138	1.45891e-133	0.892239
Epithelial	UBXN6	0.352	0.197	5.71519e-138	1.6006e-133	0.63176
Epithelial	TRPM4	0.147	0.051	5.75082e-138	1.61058e-133	1.83759
Epithelial	AUP1	0.529	0.339	6.073e-138	1.70081e-133	0.41324
Epithelial	SDCCAG8	0.251	0.121	6.48385e-138	1.81587e-133	0.859205
Epithelial	MCRS1	0.231	0.107	6.71353e-138	1.88019e-133	0.935308
Epithelial	BRF1	0.141	0.045	6.9036e-138	1.93342e-133	1.39479
Epithelial	SERINC5	0.235	0.113	7.82701e-138	2.19203e-133	1.14119
Epithelial	OGFOD2	0.132	0.04	8.26306e-138	2.31415e-133	1.55014
Epithelial	ZNF644	0.283	0.143	1.00287e-137	2.80864e-133	0.691133
Epithelial	POLR2B	0.226	0.101	1.00988e-137	2.82827e-133	0.812615
Epithelial	LTA4H	0.274	0.137	1.2494e-137	3.49908e-133	0.744833
Epithelial	EGLN2	0.149	0.051	1.26183e-137	3.53389e-133	1.52231
Epithelial	NTMT1	0.427	0.251	1.55716e-137	4.36099e-133	0.45628
Epithelial	ORAOV1	0.131	0.039	1.60109e-137	4.48401e-133	1.56429
Epithelial	TTF1	0.197	0.081	1.66222e-137	4.65521e-133	0.958097
Epithelial	KDM1B	0.107	0.025	2.02267e-137	5.6647e-133	1.91453
Epithelial	MAGOHB	0.221	0.099	2.05121e-137	5.74463e-133	0.915345
Epithelial	CCDC47	0.31	0.166	2.17922e-137	6.10313e-133	0.706141
Epithelial	RAB3GAP2	0.194	0.08	2.18028e-137	6.10608e-133	1.03076
Epithelial	AAMP	0.288	0.152	2.73505e-137	7.65978e-133	0.886907
Epithelial	ALKBH6	0.142	0.046	3.2973e-137	9.23442e-133	1.40383
Epithelial	RALA	0.396	0.231	3.49177e-137	9.77905e-133	0.516508
Epithelial	DNTTIP1	0.226	0.103	3.914e-137	1.09616e-132	0.939719
Epithelial	ABCA5	0.144	0.048	4.36416e-137	1.22223e-132	1.45014
Epithelial	ZNF83	0.204	0.088	4.69158e-137	1.31392e-132	1.03727
Epithelial	RFC3	0.111	0.027	5.04018e-137	1.41155e-132	1.8593
Epithelial	ELP6	0.216	0.095	6.44667e-137	1.80545e-132	0.913695
Epithelial	SIAH2	0.326	0.178	6.86863e-137	1.92363e-132	0.660571
Epithelial	ECI2	0.254	0.128	1.34814e-136	3.7756e-132	1.29671
Epithelial	COX7A2L	0.837	0.718	1.36426e-136	3.82074e-132	0.338626
Epithelial	KATNBL1	0.267	0.133	1.4832e-136	4.15386e-132	0.800645
Epithelial	PPOX	0.133	0.041	1.52649e-136	4.27508e-132	1.49944
Epithelial	ACSL3	0.285	0.147	2.14693e-136	6.0127e-132	0.783305
Epithelial	ATP9A	0.154	0.054	2.15676e-136	6.04021e-132	1.38352
Epithelial	PSIP1	0.347	0.204	2.38497e-136	6.67934e-132	1.17015
Epithelial	CHL1	0.109	0.028	4.22892e-136	1.18435e-131	2.97741
Epithelial	FBXO2	0.102	0.023	4.29847e-136	1.20383e-131	2.01032
Epithelial	TSEN54	0.229	0.102	4.52008e-136	1.26589e-131	0.639287
Epithelial	ARL6IP6	0.2	0.087	5.26402e-136	1.47424e-131	1.24834
Epithelial	FAM217B	0.154	0.054	7.2239e-136	2.02313e-131	1.35998
Epithelial	PRR3	0.132	0.04	1.02291e-135	2.86475e-131	1.56805
Epithelial	CHMP3	0.575	0.379	1.04439e-135	2.92493e-131	0.370472
Epithelial	ZNF324	0.12	0.033	1.45513e-135	4.07525e-131	1.66387
Epithelial	DNAL1	0.128	0.038	3.01629e-135	8.44741e-131	1.65731
Epithelial	SOCS2	0.278	0.146	3.03037e-135	8.48685e-131	0.916247
Epithelial	MLF1	0.288	0.149	3.21585e-135	9.00632e-131	0.732651
Epithelial	RPL35	1	1	4.29544e-135	1.20298e-130	0.153361
Epithelial	MIRLET7BHG	0.146	0.049	5.05029e-135	1.41439e-130	1.4513
Epithelial	ZMIZ2	0.184	0.075	5.06898e-135	1.41962e-130	1.12108
Epithelial	TAX1BP1	0.559	0.37	5.27397e-135	1.47703e-130	0.415139
Epithelial	ANKRD13D	0.211	0.092	6.00909e-135	1.68291e-130	0.852677
Epithelial	AASDH	0.157	0.056	6.49717e-135	1.8196e-130	1.28068
Epithelial	YWHAG	0.609	0.415	7.14072e-135	1.99983e-130	0.375965
Epithelial	TMEM60	0.235	0.111	7.3388e-135	2.0553e-130	0.880149
Epithelial	ALG8	0.164	0.06	8.90076e-135	2.49275e-130	1.20423
Epithelial	PPHLN1	0.305	0.159	9.00097e-135	2.52081e-130	0.6176
Epithelial	PDCD10	0.327	0.176	9.16885e-135	2.56783e-130	0.585037
Epithelial	SMC1A	0.244	0.117	9.58754e-135	2.68509e-130	0.899202
Epithelial	ESCO1	0.158	0.057	1.03602e-134	2.90147e-130	1.22123
Epithelial	MAVS	0.199	0.085	1.05e-134	2.94063e-130	1.03878
Epithelial	DBN1	0.238	0.113	1.14732e-134	3.21318e-130	0.853281
Epithelial	TIA1	0.263	0.129	1.19427e-134	3.34468e-130	0.744915
Epithelial	VEZF1	0.255	0.125	1.20374e-134	3.37119e-130	0.804064
Epithelial	PCNXL4	0.104	0.024	1.33051e-134	3.72624e-130	2.21333
Epithelial	GCHFR	0.271	0.134	1.4434e-134	4.04238e-130	0.60168
Epithelial	KIAA1143	0.257	0.126	1.83164e-134	5.12969e-130	0.781389
Epithelial	XPO1	0.291	0.15	1.89162e-134	5.29766e-130	0.664588
Epithelial	TK1	0.116	0.031	1.9464e-134	5.4511e-130	1.5485
Epithelial	ABHD10	0.131	0.04	2.08626e-134	5.84278e-130	1.5006
Epithelial	AP2A1	0.27	0.137	2.09992e-134	5.88104e-130	0.792028
Epithelial	EBAG9	0.265	0.133	2.50736e-134	7.02212e-130	0.801143
Epithelial	ZNF771	0.184	0.075	3.00869e-134	8.42613e-130	1.12976
Epithelial	EBF4	0.114	0.03	3.05902e-134	8.5671e-130	1.83659
Epithelial	UBQLN1	0.341	0.189	3.60573e-134	1.00982e-129	0.605962
Epithelial	LBR	0.219	0.098	3.96032e-134	1.10913e-129	0.864261
Epithelial	ORC3	0.149	0.051	4.75014e-134	1.33032e-129	1.32184
Epithelial	PCGF2	0.272	0.14	5.0151e-134	1.40453e-129	0.789828
Epithelial	TNPO2	0.179	0.072	5.59787e-134	1.56774e-129	1.17008
Epithelial	FAM127A	0.162	0.06	5.7479e-134	1.60976e-129	1.13571
Epithelial	TYSND1	0.137	0.044	5.93279e-134	1.66154e-129	1.4322
Epithelial	FAM32A	0.383	0.221	7.84634e-134	2.19745e-129	0.53463
Epithelial	ARFGEF1	0.194	0.081	1.32302e-133	3.70524e-129	1.04831
Epithelial	SLC22A23	0.103	0.024	1.68981e-133	4.73247e-129	1.97466
Epithelial	ELP5	0.227	0.106	1.69157e-133	4.73741e-129	0.953049
Epithelial	FAM57A	0.112	0.029	1.84717e-133	5.17319e-129	1.81719
Epithelial	SMARCA5	0.371	0.213	1.92644e-133	5.39518e-129	0.559464
Epithelial	INTS8	0.117	0.032	1.92851e-133	5.40098e-129	1.64717
Epithelial	CEBPG	0.291	0.154	1.94657e-133	5.45157e-129	0.780221
Epithelial	FAM96A	0.354	0.201	2.04255e-133	5.72035e-129	0.601975
Epithelial	NIPAL3	0.151	0.052	2.15659e-133	6.03976e-129	1.28123
Epithelial	CHD4	0.399	0.233	2.72171e-133	7.62242e-129	0.500603
Epithelial	GNPDA1	0.218	0.098	2.76149e-133	7.73384e-129	0.864176
Epithelial	CEP89	0.164	0.062	2.93811e-133	8.22846e-129	1.25856
Epithelial	ZC3H6	0.254	0.124	3.80449e-133	1.06549e-128	0.782769
Epithelial	ECT2	0.102	0.024	4.26207e-133	1.19363e-128	2.1726
Epithelial	FANCL	0.136	0.044	5.09052e-133	1.42565e-128	1.4583
Epithelial	STK3	0.209	0.094	5.32686e-133	1.49184e-128	1.10277
Epithelial	AP002387.2	0.123	0.035	6.4442e-133	1.80476e-128	1.36726
Epithelial	IFT74	0.129	0.04	7.13918e-133	1.9994e-128	1.57198
Epithelial	CPTP	0.14	0.046	7.72922e-133	2.16464e-128	1.43124
Epithelial	CDK2	0.125	0.037	1.07784e-132	3.01861e-128	1.70515
Epithelial	NDUFAF4	0.217	0.098	1.22954e-132	3.44345e-128	0.921119
Epithelial	SAMD1	0.211	0.093	1.2577e-132	3.52232e-128	0.897588
Epithelial	C6orf89	0.275	0.141	1.36674e-132	3.82771e-128	0.755196
Epithelial	ZNF71	0.106	0.026	1.6574e-132	4.6417e-128	1.86228
Epithelial	PQBP1	0.424	0.254	1.70449e-132	4.77358e-128	0.476974
Epithelial	MRPL33	0.846	0.786	1.96439e-132	5.50147e-128	0.408507
Epithelial	PHPT1	0.844	0.818	1.98636e-132	5.56299e-128	0.488834
Epithelial	NOM1	0.168	0.064	2.05852e-132	5.76508e-128	1.19654
Epithelial	CELF1	0.362	0.204	2.58413e-132	7.2371e-128	0.5349
Epithelial	ATP6V1C1	0.273	0.14	3.84661e-132	1.07728e-127	0.783391
Epithelial	ZNF514	0.112	0.029	3.91632e-132	1.09681e-127	1.78331
Epithelial	LRRCC1	0.137	0.044	4.13236e-132	1.15731e-127	1.44928
Epithelial	YIF1B	0.258	0.128	5.08894e-132	1.42521e-127	0.781644
Epithelial	STYXL1	0.157	0.058	5.10487e-132	1.42967e-127	1.29169
Epithelial	NOTUM	0.105	0.027	6.54304e-132	1.83244e-127	3.2678
Epithelial	ACAA1	0.314	0.169	6.55762e-132	1.83653e-127	0.625066
Epithelial	SNRNP40	0.232	0.109	7.08923e-132	1.98541e-127	0.849262
Epithelial	GSKIP	0.168	0.064	9.16962e-132	2.56805e-127	1.19375
Epithelial	PUS1	0.13	0.04	1.11672e-131	3.12748e-127	1.49664
Epithelial	KIDINS220	0.252	0.125	1.23333e-131	3.45407e-127	0.854716
Epithelial	APPL1	0.339	0.189	1.24005e-131	3.47289e-127	0.573097
Epithelial	CTNNAL1	0.286	0.147	1.40649e-131	3.93902e-127	0.580601
Epithelial	EXOC3-AS1	0.104	0.025	1.73206e-131	4.8508e-127	1.923
Epithelial	TRAPPC12	0.171	0.067	1.99172e-131	5.578e-127	1.17956
Epithelial	USP46	0.146	0.051	2.00527e-131	5.61595e-127	1.34945
Epithelial	RBM10	0.197	0.084	2.27079e-131	6.35958e-127	0.953614
Epithelial	RPL35A	1	1	2.28594e-131	6.402e-127	0.218031
Epithelial	PDCD11	0.142	0.048	2.39784e-131	6.7154e-127	1.39801
Epithelial	ZNF605	0.118	0.033	2.93605e-131	8.22269e-127	1.72054
Epithelial	POLR3A	0.11	0.029	3.13429e-131	8.7779e-127	1.81203
Epithelial	MYCBP	0.152	0.054	3.33583e-131	9.34232e-127	1.30583
Epithelial	KIAA0232	0.176	0.07	3.40398e-131	9.53319e-127	1.13074
Epithelial	FUNDC1	0.156	0.057	3.75585e-131	1.05186e-126	1.29846
Epithelial	ASNA1	0.432	0.258	3.76269e-131	1.05378e-126	0.450286
Epithelial	ATRX	0.509	0.327	4.84779e-131	1.35767e-126	0.424074
Epithelial	C21orf2	0.257	0.128	4.86479e-131	1.36243e-126	0.777222
Epithelial	DSN1	0.108	0.027	6.77854e-131	1.8984e-126	1.88092
Epithelial	KCTD13	0.154	0.056	7.58901e-131	2.12538e-126	1.36688
Epithelial	YARS	0.194	0.083	9.12029e-131	2.55423e-126	1.01553
Epithelial	LRRC8B	0.131	0.041	9.54136e-131	2.67215e-126	1.42042
Epithelial	KATNA1	0.164	0.062	1.01207e-130	2.8344e-126	1.17411
Epithelial	LYRM1	0.286	0.146	1.02767e-130	2.87811e-126	0.610344
Epithelial	PKN2	0.262	0.132	1.59412e-130	4.46451e-126	0.747156
Epithelial	USP39	0.167	0.065	1.73402e-130	4.85629e-126	1.19978
Epithelial	PDIA6	0.769	0.62	2.01124e-130	5.63268e-126	0.376224
Epithelial	TCERG1	0.192	0.081	2.84339e-130	7.96319e-126	0.972441
Epithelial	NAA60	0.259	0.128	3.28169e-130	9.19071e-126	0.712681
Epithelial	GOT1	0.139	0.046	4.7916e-130	1.34194e-125	1.41891
Epithelial	SMYD2	0.176	0.073	5.27486e-130	1.47728e-125	1.47226
Epithelial	AC084033.3	0.181	0.073	5.37892e-130	1.50642e-125	1.07249
Epithelial	METTL2B	0.144	0.05	5.69309e-130	1.59441e-125	1.36279
Epithelial	NUP210	0.131	0.04	6.43868e-130	1.80322e-125	1.33815
Epithelial	PSMC1	0.446	0.277	6.95438e-130	1.94764e-125	0.521768
Epithelial	ANKLE2	0.274	0.141	7.16526e-130	2.0067e-125	0.726091
Epithelial	MTERF3	0.115	0.032	8.00895e-130	2.24299e-125	1.68177
Epithelial	FAM234A	0.235	0.112	9.35209e-130	2.61915e-125	0.836616
Epithelial	TSPYL5	0.118	0.034	1.04139e-129	2.91653e-125	1.74092
Epithelial	ABHD8	0.153	0.055	1.08666e-129	3.04331e-125	1.31281
Epithelial	CNP	0.269	0.14	1.16671e-129	3.26747e-125	0.871486
Epithelial	DDAH1	0.15	0.054	1.34953e-129	3.77949e-125	1.4057
Epithelial	ZNF219	0.144	0.05	1.37796e-129	3.85911e-125	1.36977
Epithelial	POLD1	0.103	0.025	1.40902e-129	3.9461e-125	1.89112
Epithelial	RPS3A	1	1	1.44069e-129	4.03478e-125	0.273307
Epithelial	REPS1	0.144	0.05	2.14976e-129	6.02062e-125	1.35289
Epithelial	RALGPS2	0.118	0.033	2.26193e-129	6.33476e-125	1.58771
Epithelial	MCF2L	0.136	0.044	2.68284e-129	7.51357e-125	1.35257
Epithelial	ANKRD65	0.149	0.053	2.7008e-129	7.56386e-125	1.44946
Epithelial	RALY	0.709	0.528	3.75854e-129	1.05262e-124	0.354176
Epithelial	SLC35F2	0.109	0.028	4.04159e-129	1.13189e-124	1.87578
Epithelial	U2AF1	0.125	0.038	4.30228e-129	1.2049e-124	1.60102
Epithelial	AFTPH	0.209	0.093	4.47751e-129	1.25397e-124	0.90798
Epithelial	COX14	0.783	0.641	4.97424e-129	1.39308e-124	0.356858
Epithelial	SLC35A4	0.205	0.091	5.99242e-129	1.67824e-124	0.971458
Epithelial	ZNF480	0.162	0.062	9.03224e-129	2.52957e-124	1.18818
Epithelial	NOL11	0.164	0.062	9.12431e-129	2.55535e-124	1.13629
Epithelial	C12orf29	0.172	0.068	9.90593e-129	2.77425e-124	1.078
Epithelial	LINC00623	0.257	0.135	1.02212e-128	2.86254e-124	1.39188
Epithelial	THNSL2	0.144	0.05	1.23406e-128	3.4561e-124	1.34234
Epithelial	DTD1	0.255	0.127	1.63123e-128	4.56844e-124	0.81325
Epithelial	CNOT6	0.152	0.055	1.68871e-128	4.72939e-124	1.26684
Epithelial	DPP3	0.126	0.039	1.87507e-128	5.25131e-124	1.50239
Epithelial	RABIF	0.25	0.122	2.17762e-128	6.09863e-124	0.711802
Epithelial	ZNF248	0.114	0.032	3.9541e-128	1.10739e-123	1.6752
Epithelial	PGM3	0.157	0.059	4.21487e-128	1.18042e-123	1.33174
Epithelial	SEPHS1	0.18	0.074	4.60695e-128	1.29022e-123	1.11592
Epithelial	CNOT7	0.367	0.215	4.96631e-128	1.39087e-123	0.577854
Epithelial	PRRT3	0.11	0.029	5.22029e-128	1.46199e-123	1.7968
Epithelial	NDUFS1	0.198	0.087	5.39656e-128	1.51136e-123	0.978933
Epithelial	EXOSC2	0.118	0.034	5.4403e-128	1.52361e-123	1.55473
Epithelial	TNPO1	0.3	0.161	6.02809e-128	1.68823e-123	0.651552
Epithelial	KLHL12	0.135	0.044	6.31043e-128	1.7673e-123	1.4224
Epithelial	DDX51	0.106	0.027	6.39237e-128	1.79025e-123	1.79607
Epithelial	SHMT1	0.1	0.024	7.44441e-128	2.08488e-123	1.9432
Epithelial	MOSPD3	0.219	0.103	7.67855e-128	2.15045e-123	1.0171
Epithelial	SMIM19	0.424	0.257	7.69192e-128	2.1542e-123	0.482593
Epithelial	NVL	0.114	0.031	8.33604e-128	2.33459e-123	1.61542
Epithelial	NDUFA9	0.295	0.157	8.9902e-128	2.51779e-123	0.677021
Epithelial	TPRA1	0.226	0.107	9.17835e-128	2.57049e-123	0.865904
Epithelial	KIFAP3	0.205	0.092	9.30695e-128	2.60651e-123	0.965871
Epithelial	WBP11	0.338	0.189	9.35677e-128	2.62046e-123	0.593274
Epithelial	TOP1	0.601	0.421	1.53065e-127	4.28673e-123	0.415184
Epithelial	ZNF688	0.201	0.088	1.54088e-127	4.31538e-123	0.948886
Epithelial	RC3H1	0.242	0.118	1.97959e-127	5.54403e-123	0.836764
Epithelial	NRSN2	0.137	0.046	2.13563e-127	5.98103e-123	1.49638
Epithelial	DHTKD1	0.118	0.035	2.14647e-127	6.01141e-123	1.6787
Epithelial	GFM2	0.104	0.026	2.21435e-127	6.2015e-123	1.8296
Epithelial	MTFR1L	0.226	0.107	2.23452e-127	6.25799e-123	0.904165
Epithelial	DDX46	0.509	0.334	2.43603e-127	6.82234e-123	0.451606
Epithelial	RRAS2	0.146	0.051	2.56259e-127	7.17679e-123	1.27213
Epithelial	SLC39A7	0.279	0.146	2.63701e-127	7.3852e-123	0.723011
Epithelial	SLC35F5	0.168	0.068	2.66794e-127	7.47185e-123	1.35076
Epithelial	AGTRAP	0.347	0.198	3.11724e-127	8.73015e-123	0.56173
Epithelial	ZNF672	0.19	0.081	3.32513e-127	9.31236e-123	1.01726
Epithelial	HDHD2	0.158	0.06	3.47372e-127	9.7285e-123	1.23822
Epithelial	HBB	0.165	0.064	3.76061e-127	1.0532e-122	0.676562
Epithelial	RPRD2	0.178	0.073	4.51062e-127	1.26325e-122	1.07088
Epithelial	UTP11L	0.111	0.031	4.93902e-127	1.38322e-122	1.91049
Epithelial	MYDGF	0.749	0.59	4.9985e-127	1.39988e-122	0.380286
Epithelial	PIGS	0.168	0.066	5.19359e-127	1.45452e-122	1.13301
Epithelial	RPS6	1	1	5.61797e-127	1.57337e-122	0.41508
Epithelial	JOSD2	0.451	0.279	5.93806e-127	1.66301e-122	0.449304
Epithelial	CDKAL1	0.136	0.045	6.49574e-127	1.8192e-122	1.46472
Epithelial	SLC35E3	0.148	0.053	6.57169e-127	1.84047e-122	1.31415
Epithelial	RHOT2	0.243	0.117	6.82973e-127	1.91273e-122	0.72545
Epithelial	HAUS5	0.102	0.025	9.86384e-127	2.76247e-122	1.8535
Epithelial	OTUD6B	0.118	0.034	1.20058e-126	3.36234e-122	1.54767
Epithelial	UNC119	0.22	0.103	1.34903e-126	3.77811e-122	0.868129
Epithelial	NNT-AS1	0.18	0.075	1.39665e-126	3.91145e-122	1.13357
Epithelial	TARBP1	0.112	0.031	1.79342e-126	5.02265e-122	1.69386
Epithelial	PPP1CB	0.619	0.453	1.81663e-126	5.08766e-122	0.480479
Epithelial	TMED1	0.259	0.132	2.03479e-126	5.69862e-122	0.749728
Epithelial	E2F6	0.175	0.071	2.1611e-126	6.05238e-122	1.09922
Epithelial	PSMD5-AS1	0.108	0.029	2.21593e-126	6.20595e-122	1.89656
Epithelial	GOLGA2	0.283	0.15	2.41748e-126	6.7704e-122	0.667151
Epithelial	RBFA	0.208	0.094	2.44607e-126	6.85046e-122	0.876403
Epithelial	FAAP100	0.143	0.05	2.62464e-126	7.35057e-122	1.32114
Epithelial	SCO1	0.164	0.064	2.89219e-126	8.09987e-122	1.14078
Epithelial	MSTO1	0.101	0.025	3.5611e-126	9.97322e-122	1.89809
Epithelial	YPEL3	0.431	0.265	3.81449e-126	1.06828e-121	0.455925
Epithelial	UQCRB	0.997	0.993	4.26412e-126	1.19421e-121	0.262476
Epithelial	THUMPD1	0.257	0.129	5.05349e-126	1.41528e-121	0.738702
Epithelial	RAD17	0.123	0.038	5.30154e-126	1.48475e-121	1.48373
Epithelial	AVL9	0.126	0.039	6.75845e-126	1.89277e-121	1.48619
Epithelial	MAP2K6	0.115	0.033	7.35338e-126	2.05939e-121	1.80094
Epithelial	GTPBP4	0.216	0.1	9.03598e-126	2.53062e-121	0.903993
Epithelial	SPOP	0.345	0.195	1.30618e-125	3.65808e-121	0.527266
Epithelial	SEH1L	0.149	0.054	1.37126e-125	3.84036e-121	1.30994
Epithelial	DNM1L	0.239	0.117	1.69907e-125	4.75841e-121	0.827142
Epithelial	FAM117B	0.107	0.028	2.13675e-125	5.98418e-121	1.72556
Epithelial	IDH3G	0.433	0.273	2.32607e-125	6.51438e-121	0.550097
Epithelial	FAM104B	0.254	0.128	2.65768e-125	7.44309e-121	0.744315
Epithelial	HSF2	0.11	0.03	3.18493e-125	8.91971e-121	1.69659
Epithelial	ZNF584	0.121	0.036	3.2734e-125	9.16748e-121	1.47518
Epithelial	CCDC85C	0.104	0.026	3.60795e-125	1.01044e-120	1.76161
Epithelial	DDA1	0.333	0.188	3.87156e-125	1.08427e-120	0.596421
Epithelial	CFAP36	0.384	0.224	4.19604e-125	1.17514e-120	0.473921
Epithelial	FUCA2	0.253	0.128	4.49826e-125	1.25978e-120	0.80254
Epithelial	ELOVL1	0.29	0.157	4.79692e-125	1.34343e-120	0.754268
Epithelial	ZNF793	0.101	0.025	6.59677e-125	1.84749e-120	1.87943
Epithelial	LRRC41	0.22	0.104	7.07356e-125	1.98102e-120	0.881472
Epithelial	CCZ1B	0.108	0.029	7.23689e-125	2.02676e-120	1.77553
Epithelial	MED16	0.169	0.068	8.27319e-125	2.31699e-120	1.09144
Epithelial	BRAT1	0.149	0.054	8.42521e-125	2.35956e-120	1.21146
Epithelial	MIEF1	0.139	0.048	1.00661e-124	2.81911e-120	1.34219
Epithelial	MORF4L2	0.746	0.593	1.0081e-124	2.82328e-120	0.367824
Epithelial	UBA5	0.166	0.066	1.56895e-124	4.39401e-120	1.12558
Epithelial	MAF1	0.639	0.454	1.84507e-124	5.16729e-120	0.360483
Epithelial	NUTM2B-AS1	0.309	0.169	1.94145e-124	5.43723e-120	0.635978
Epithelial	DHX33	0.129	0.042	2.09161e-124	5.85776e-120	1.49779
Epithelial	CEP95	0.146	0.052	2.32155e-124	6.50172e-120	1.28888
Epithelial	FGF3	0.106	0.03	2.80566e-124	7.85753e-120	3.39474
Epithelial	PRKD1	0.101	0.025	3.05379e-124	8.55244e-120	1.96338
Epithelial	KRT23	0.114	0.034	3.20804e-124	8.98443e-120	3.35755
Epithelial	WDR46	0.244	0.121	3.21165e-124	8.99456e-120	0.80054
Epithelial	HBA2	0.145	0.052	3.2466e-124	9.09242e-120	1.0482
Epithelial	CPSF7	0.194	0.085	3.28773e-124	9.20761e-120	0.949462
Epithelial	ING4	0.207	0.095	4.90506e-124	1.37371e-119	0.929925
Epithelial	C3orf14	0.186	0.083	5.42038e-124	1.51803e-119	1.30516
Epithelial	NUP107	0.136	0.047	5.56487e-124	1.5585e-119	1.38181
Epithelial	REV1	0.179	0.075	5.93767e-124	1.6629e-119	1.06378
Epithelial	SLC35C2	0.235	0.114	5.93783e-124	1.66295e-119	0.773839
Epithelial	PRKAG2-AS1	0.145	0.053	6.00484e-124	1.68171e-119	1.4385
Epithelial	PGD	0.24	0.118	6.08821e-124	1.70506e-119	0.764081
Epithelial	LINC01184	0.222	0.106	8.68552e-124	2.43247e-119	0.889256
Epithelial	PHB2	0.724	0.57	9.60665e-124	2.69044e-119	0.379245
Epithelial	ZFAND3	0.265	0.137	9.95983e-124	2.78935e-119	0.71163
Epithelial	CDC42EP4	0.248	0.125	1.01458e-123	2.84142e-119	0.813211
Epithelial	OBSL1	0.155	0.058	1.06891e-123	2.99358e-119	1.19211
Epithelial	LRPPRC	0.22	0.103	1.1948e-123	3.34615e-119	0.831846
Epithelial	KREMEN1	0.124	0.04	1.21272e-123	3.39635e-119	1.77496
Epithelial	B3GALNT2	0.115	0.033	1.28661e-123	3.60327e-119	1.50907
Epithelial	WDR60	0.182	0.077	1.31651e-123	3.68701e-119	1.08098
Epithelial	TELO2	0.131	0.043	1.38594e-123	3.88147e-119	1.37766
Epithelial	CHMP2B	0.368	0.215	1.44388e-123	4.04374e-119	0.532558
Epithelial	HSPA14	0.127	0.04	1.48492e-123	4.15866e-119	1.39291
Epithelial	TC2N	0.138	0.046	1.55193e-123	4.34634e-119	0.99776
Epithelial	CWC15	0.43	0.262	1.56357e-123	4.37895e-119	0.444106
Epithelial	ZCCHC8	0.149	0.055	1.94136e-123	5.43697e-119	1.28314
Epithelial	MUT	0.136	0.046	1.97329e-123	5.52639e-119	1.3874
Epithelial	EIF4E	0.387	0.231	2.63761e-123	7.38688e-119	0.416299
Epithelial	UBA6	0.204	0.093	2.86403e-123	8.02099e-119	0.923484
Epithelial	COMMD3	0.328	0.184	2.90428e-123	8.13372e-119	0.552674
Epithelial	CLN3	0.106	0.028	3.15864e-123	8.84608e-119	1.83263
Epithelial	LINC00667	0.23	0.112	3.73282e-123	1.04541e-118	0.834516
Epithelial	SIPA1L3	0.119	0.036	6.99529e-123	1.9591e-118	1.60471
Epithelial	NACC1	0.137	0.047	7.46305e-123	2.0901e-118	1.32809
Epithelial	DUS4L	0.1	0.025	1.03568e-122	2.90052e-118	1.82031
Epithelial	SENP5	0.216	0.102	1.24578e-122	3.48894e-118	0.870348
Epithelial	ZNF37A	0.185	0.08	1.60379e-122	4.49158e-118	1.01966
Epithelial	GSTA4	0.178	0.075	1.7929e-122	5.02119e-118	1.10911
Epithelial	PPIG	0.562	0.372	1.86467e-122	5.22221e-118	0.336353
Epithelial	PGAM5	0.111	0.031	1.97557e-122	5.53279e-118	1.63677
Epithelial	APPBP2	0.186	0.08	2.60079e-122	7.28377e-118	0.964191
Epithelial	LEMD2	0.147	0.054	2.89714e-122	8.11373e-118	1.26245
Epithelial	GRINA	0.433	0.269	3.18654e-122	8.92423e-118	0.419872
Epithelial	SPIRE1	0.129	0.042	3.37698e-122	9.45757e-118	1.47157
Epithelial	STRAP	0.562	0.375	3.41973e-122	9.57731e-118	0.355525
Epithelial	TRIM11	0.139	0.048	3.96941e-122	1.11167e-117	1.2738
Epithelial	PSMA3-AS1	0.352	0.202	4.17756e-122	1.16997e-117	0.519533
Epithelial	MBD4	0.262	0.135	4.6447e-122	1.3008e-117	0.710842
Epithelial	LCLAT1	0.115	0.034	4.65302e-122	1.30313e-117	1.5992
Epithelial	ZBED5-AS1	0.132	0.045	4.86376e-122	1.36214e-117	1.49594
Epithelial	TSPAN17	0.166	0.067	4.87371e-122	1.36493e-117	1.10169
Epithelial	CIAO1	0.26	0.133	5.32097e-122	1.49019e-117	0.694474
Epithelial	TRMT61A	0.142	0.051	6.02967e-122	1.68867e-117	1.28911
Epithelial	TP53RK	0.225	0.107	6.27225e-122	1.75661e-117	0.741385
Epithelial	ZNF275	0.145	0.053	6.64743e-122	1.86168e-117	1.27744
Epithelial	PMM2	0.109	0.03	6.68983e-122	1.87355e-117	1.67457
Epithelial	LRRC47	0.181	0.076	7.21257e-122	2.01995e-117	0.999773
Epithelial	SSU72	0.777	0.638	8.15662e-122	2.28434e-117	0.343658
Epithelial	CHID1	0.391	0.245	8.90745e-122	2.49462e-117	0.680214
Epithelial	KIF1B	0.253	0.13	9.40153e-122	2.63299e-117	0.787237
Epithelial	ELP2	0.215	0.101	9.45997e-122	2.64936e-117	0.844706
Epithelial	DDX39A	0.293	0.16	1.04996e-121	2.94052e-117	0.719076
Epithelial	RAB11B	0.46	0.287	1.11052e-121	3.11013e-117	0.42468
Epithelial	FRS2	0.144	0.053	1.23147e-121	3.44884e-117	1.30018
Epithelial	RCOR3	0.165	0.066	1.37162e-121	3.84135e-117	1.16396
Epithelial	UBL5	0.989	0.984	1.3774e-121	3.85755e-117	0.297384
Epithelial	C9orf3	0.364	0.221	1.41003e-121	3.94894e-117	0.705855
Epithelial	CCNG1	0.316	0.179	1.99751e-121	5.59424e-117	0.701001
Epithelial	NUDT19	0.108	0.03	2.00634e-121	5.61896e-117	1.74954
Epithelial	FRA10AC1	0.225	0.109	2.04972e-121	5.74045e-117	0.846176
Epithelial	PHF12	0.141	0.05	2.05077e-121	5.74339e-117	1.21079
Epithelial	XPO5	0.113	0.033	2.10708e-121	5.90108e-117	1.63531
Epithelial	LRRC49	0.1	0.025	2.2399e-121	6.27307e-117	1.82622
Epithelial	RNF4	0.208	0.096	2.31408e-121	6.48081e-117	0.846562
Epithelial	NEIL1	0.135	0.047	2.53606e-121	7.10248e-117	1.37144
Epithelial	TNFRSF19	0.106	0.029	3.41116e-121	9.55331e-117	1.92882
Epithelial	PPP1R13B	0.133	0.045	3.94545e-121	1.10496e-116	1.38537
Epithelial	ZNF226	0.157	0.061	4.11077e-121	1.15126e-116	1.19034
Epithelial	LPCAT3	0.151	0.057	4.14504e-121	1.16086e-116	1.22319
Epithelial	UBQLN4	0.149	0.056	4.27925e-121	1.19845e-116	1.23665
Epithelial	NRIP1	0.234	0.116	4.83806e-121	1.35495e-116	0.867336
Epithelial	RHEB	0.765	0.648	5.71145e-121	1.59955e-116	0.468848
Epithelial	EEF1G	0.133	0.045	8.18971e-121	2.29361e-116	1.40348
Epithelial	EIF2D	0.225	0.109	1.05841e-120	2.96417e-116	0.844474
Epithelial	TSSC4	0.365	0.213	1.12786e-120	3.15867e-116	0.51192
Epithelial	CPNE7	0.112	0.032	1.14056e-120	3.19426e-116	1.33366
Epithelial	LINC00998	0.158	0.062	1.14953e-120	3.21938e-116	1.19322
Epithelial	NUDT1	0.324	0.184	1.18769e-120	3.32624e-116	0.622707
Epithelial	CLDN15	0.132	0.045	1.29531e-120	3.62766e-116	1.35583
Epithelial	DHRS4L2	0.285	0.153	1.41402e-120	3.96012e-116	0.619573
Epithelial	SRP68	0.203	0.093	1.585e-120	4.43896e-116	0.901904
Epithelial	TMCC1	0.132	0.045	1.64032e-120	4.59389e-116	1.40187
Epithelial	ATXN2L	0.223	0.108	1.80665e-120	5.05971e-116	0.895583
Epithelial	PDE8B	0.1	0.026	2.20285e-120	6.16929e-116	2.10432
Epithelial	GAR1	0.2	0.09	2.45081e-120	6.86375e-116	0.902505
Epithelial	SHROOM1	0.145	0.054	3.08879e-120	8.65047e-116	1.53239
Epithelial	TIMM22	0.188	0.082	3.39998e-120	9.52198e-116	0.933063
Epithelial	RPUSD2	0.103	0.027	3.91062e-120	1.09521e-115	1.68456
Epithelial	LPAR2	0.114	0.033	4.32093e-120	1.21012e-115	1.33023
Epithelial	INTS5	0.102	0.027	5.17177e-120	1.44841e-115	1.63387
Epithelial	C8orf76	0.161	0.063	5.43474e-120	1.52205e-115	1.11626
Epithelial	ZNF513	0.112	0.033	5.72478e-120	1.60328e-115	1.6232
Epithelial	CBR1	0.375	0.227	5.99138e-120	1.67795e-115	0.624372
Epithelial	H2AFZ	0.927	0.929	8.04001e-120	2.25168e-115	0.382909
Epithelial	DNASE1	0.103	0.027	1.01926e-119	2.85453e-115	1.75832
Epithelial	NELFB	0.199	0.09	1.10691e-119	3.10002e-115	0.870936
Epithelial	KRIT1	0.232	0.114	1.15241e-119	3.22745e-115	0.784695
Epithelial	ZNF217	0.192	0.085	1.22691e-119	3.43609e-115	0.965566
Epithelial	TMEM175	0.164	0.066	1.31292e-119	3.67697e-115	1.1491
Epithelial	LTBP3	0.391	0.237	1.58346e-119	4.43463e-115	0.5232
Epithelial	ZNF254	0.11	0.031	1.98359e-119	5.55526e-115	1.6059
Epithelial	STK19	0.225	0.109	2.31923e-119	6.49523e-115	0.806509
Epithelial	GMPR	0.169	0.07	2.51236e-119	7.03613e-115	1.04019
Epithelial	SERPINB6	0.595	0.447	2.55364e-119	7.15173e-115	0.504754
Epithelial	CASC3	0.259	0.133	2.7464e-119	7.69157e-115	0.667575
Epithelial	PHF10	0.226	0.11	3.23026e-119	9.04668e-115	0.799218
Epithelial	PRR14L	0.134	0.046	3.65007e-119	1.02224e-114	1.35324
Epithelial	ATF6B	0.256	0.132	3.81127e-119	1.06738e-114	0.738122
Epithelial	ZNF26	0.113	0.033	4.74729e-119	1.32953e-114	1.61008
Epithelial	HIST1H2BG	0.124	0.04	5.79793e-119	1.62377e-114	1.36755
Epithelial	TIPIN	0.11	0.032	6.63233e-119	1.85745e-114	1.58333
Epithelial	PLEKHA3	0.286	0.154	7.38156e-119	2.06728e-114	0.622852
Epithelial	NBPF1	0.111	0.032	8.87798e-119	2.48637e-114	1.69224
Epithelial	RPP30	0.211	0.099	9.50078e-119	2.66079e-114	0.864824
Epithelial	LARP4	0.204	0.095	9.59523e-119	2.68724e-114	0.928218
Epithelial	VPS52	0.125	0.041	1.10916e-118	3.10631e-114	1.46574
Epithelial	ATP6V1A	0.236	0.117	1.12398e-118	3.14783e-114	0.752215
Epithelial	PHF5A	0.283	0.151	1.31952e-118	3.69544e-114	0.616487
Epithelial	SGPL1	0.218	0.106	1.66658e-118	4.66743e-114	0.932509
Epithelial	GGCX	0.206	0.096	1.66672e-118	4.66783e-114	0.863484
Epithelial	TAF7	0.661	0.501	1.7979e-118	5.03521e-114	0.410698
Epithelial	CACNB3	0.123	0.039	1.92999e-118	5.40513e-114	1.44581
Epithelial	HBEGF	0.305	0.171	2.043e-118	5.72163e-114	0.713419
Epithelial	CNBD2	0.141	0.051	2.52551e-118	7.07294e-114	1.27616
Epithelial	MYH10	0.167	0.069	2.53954e-118	7.11224e-114	1.0556
Epithelial	DALRD3	0.254	0.13	3.1802e-118	8.90646e-114	0.697093
Epithelial	CDC23	0.116	0.035	3.38054e-118	9.46754e-114	1.50241
Epithelial	CLUAP1	0.153	0.059	3.60468e-118	1.00953e-113	1.17661
Epithelial	MAFB	0.38	0.226	4.24895e-118	1.18996e-113	0.305521
Epithelial	CDK12	0.254	0.13	4.75972e-118	1.33301e-113	0.637231
Epithelial	ZNF567	0.112	0.033	5.41948e-118	1.51778e-113	1.51581
Epithelial	GGA1	0.235	0.115	5.75419e-118	1.61152e-113	0.657335
Epithelial	UNK	0.156	0.062	6.09083e-118	1.7058e-113	1.20579
Epithelial	CDC73	0.248	0.125	6.92962e-118	1.94071e-113	0.672983
Epithelial	UROS	0.31	0.175	7.95457e-118	2.22776e-113	0.620315
Epithelial	LSS	0.129	0.044	8.22709e-118	2.30408e-113	1.49769
Epithelial	BLCAP	0.225	0.11	8.46145e-118	2.36971e-113	0.877918
Epithelial	PANK2	0.209	0.098	9.70399e-118	2.7177e-113	0.883052
Epithelial	EMC4	0.49	0.318	9.86908e-118	2.76394e-113	0.411245
Epithelial	FAM53C	0.27	0.144	1.10506e-117	3.09483e-113	0.68519
Epithelial	UBE2D4	0.207	0.097	1.11019e-117	3.1092e-113	0.911515
Epithelial	DCAF6	0.216	0.104	1.13447e-117	3.1772e-113	0.864459
Epithelial	RNMT	0.338	0.191	1.23928e-117	3.47072e-113	0.492312
Epithelial	BID	0.333	0.187	1.29665e-117	3.6314e-113	0.406066
Epithelial	DUT	0.63	0.462	1.30235e-117	3.64737e-113	0.417391
Epithelial	XIAP	0.273	0.146	1.52096e-117	4.25961e-113	0.699923
Epithelial	ZNF518A	0.176	0.075	1.53383e-117	4.29564e-113	1.00078
Epithelial	MIOS	0.128	0.043	1.59875e-117	4.47746e-113	1.38019
Epithelial	SUMF2	0.38	0.227	1.81079e-117	5.0713e-113	0.480893
Epithelial	NSF	0.166	0.068	1.84334e-117	5.16247e-113	1.09052
Epithelial	ZCCHC7	0.183	0.08	2.23796e-117	6.26764e-113	1.06319
Epithelial	CDIPT	0.352	0.207	2.27507e-117	6.37156e-113	0.526385
Epithelial	ORMDL1	0.434	0.267	2.36768e-117	6.63092e-113	0.394318
Epithelial	THOC1	0.129	0.044	2.70793e-117	7.58382e-113	1.32726
Epithelial	DEFB1	0.115	0.036	2.80568e-117	7.85759e-113	2.78863
Epithelial	ITGA3	0.158	0.064	3.00809e-117	8.42447e-113	1.35652
Epithelial	METTL9	0.608	0.42	3.41252e-117	9.55709e-113	0.328878
Epithelial	GAA	0.258	0.133	3.59891e-117	1.00791e-112	0.633611
Epithelial	MAPKAP1	0.25	0.128	3.83693e-117	1.07457e-112	0.720415
Epithelial	DGAT1	0.178	0.076	4.54978e-117	1.27421e-112	1.01359
Epithelial	RHNO1	0.159	0.064	4.60172e-117	1.28876e-112	1.16008
Epithelial	ADAL	0.115	0.035	5.05751e-117	1.41641e-112	1.47442
Epithelial	SEC63	0.344	0.203	5.22362e-117	1.46293e-112	0.575391
Epithelial	COX15	0.136	0.049	6.03694e-117	1.69071e-112	1.32019
Epithelial	STARD7	0.363	0.211	6.33729e-117	1.77482e-112	0.446348
Epithelial	MARS	0.163	0.067	6.81257e-117	1.90793e-112	1.12427
Epithelial	MTAP	0.15	0.058	7.41367e-117	2.07627e-112	1.18993
Epithelial	ETFA	0.337	0.195	8.02406e-117	2.24722e-112	0.54491
Epithelial	PSEN2	0.127	0.043	1.01486e-116	2.84221e-112	1.39877
Epithelial	PAAF1	0.124	0.041	1.085e-116	3.03865e-112	1.43457
Epithelial	CAPN7	0.152	0.059	1.23122e-116	3.44814e-112	1.11094
Epithelial	C11orf49	0.157	0.062	1.30412e-116	3.65231e-112	1.1508
Epithelial	EIF2AK4	0.255	0.133	1.468e-116	4.11127e-112	0.739618
Epithelial	C1orf56	0.278	0.149	1.49469e-116	4.18602e-112	0.70953
Epithelial	NKIRAS1	0.106	0.03	1.55705e-116	4.36067e-112	1.68592
Epithelial	C6orf47	0.157	0.062	1.61089e-116	4.51145e-112	1.12656
Epithelial	ATPAF2	0.159	0.064	1.70103e-116	4.76391e-112	1.15866
Epithelial	CARS2	0.196	0.089	1.90759e-116	5.3424e-112	0.808117
Epithelial	GALNT1	0.298	0.165	1.92868e-116	5.40145e-112	0.582216
Epithelial	RPL28	1	1	1.97761e-116	5.53849e-112	0.212157
Epithelial	GARS	0.224	0.11	2.08591e-116	5.8418e-112	0.819578
Epithelial	PLEKHH3	0.145	0.054	2.1525e-116	6.0283e-112	1.08847
Epithelial	TARBP2	0.14	0.051	2.17472e-116	6.09051e-112	1.24046
Epithelial	CHCHD4	0.134	0.047	2.60414e-116	7.29317e-112	1.31748
Epithelial	GPR89A	0.115	0.035	2.64253e-116	7.40067e-112	1.49732
Epithelial	LINC00649	0.127	0.042	3.26019e-116	9.13048e-112	1.18658
Epithelial	CLTC	0.407	0.249	3.95144e-116	1.10664e-111	0.437867
Epithelial	EIF1AY	0.365	0.215	4.5949e-116	1.28685e-111	0.488924
Epithelial	NETO2	0.115	0.036	5.51228e-116	1.54377e-111	1.40881
Epithelial	PARP2	0.104	0.029	5.59369e-116	1.56657e-111	1.68804
Epithelial	CACUL1	0.246	0.127	5.74325e-116	1.60845e-111	0.777039
Epithelial	NFRKB	0.115	0.035	5.98926e-116	1.67735e-111	1.45397
Epithelial	ADAR	0.425	0.266	5.99074e-116	1.67777e-111	0.435293
Epithelial	RAD23A	0.692	0.534	6.09324e-116	1.70647e-111	0.381061
Epithelial	SLC25A38	0.186	0.081	6.67124e-116	1.86835e-111	0.866866
Epithelial	GNL1	0.327	0.187	7.94285e-116	2.22448e-111	0.558418
Epithelial	TMX2	0.304	0.169	8.30448e-116	2.32575e-111	0.59859
Epithelial	MRPL49	0.183	0.08	8.94936e-116	2.50636e-111	0.942926
Epithelial	GRK6	0.173	0.073	9.58208e-116	2.68356e-111	0.939616
Epithelial	TFRC	0.241	0.12	9.60187e-116	2.6891e-111	0.52274
Epithelial	AHSA2	0.104	0.029	9.79778e-116	2.74397e-111	1.82656
Epithelial	LRP3	0.153	0.06	1.03643e-115	2.90263e-111	1.10156
Epithelial	KAT6B	0.213	0.101	1.4351e-115	4.01913e-111	0.74712
Epithelial	AC245595.1	0.194	0.089	1.55598e-115	4.35769e-111	0.93881
Epithelial	GBA2	0.148	0.057	2.04971e-115	5.74041e-111	1.15082
Epithelial	TLE4	0.306	0.174	2.17841e-115	6.10085e-111	0.674939
Epithelial	SETD5	0.314	0.179	2.32151e-115	6.50163e-111	0.583644
Epithelial	MGA	0.148	0.057	2.41695e-115	6.76892e-111	1.16247
Epithelial	NUDT8	0.143	0.054	2.46666e-115	6.90814e-111	1.2978
Epithelial	C2orf49	0.204	0.095	2.76294e-115	7.7379e-111	0.803226
Epithelial	DHRS7	0.514	0.351	2.7718e-115	7.76269e-111	0.523935
Epithelial	SERGEF	0.201	0.095	3.02988e-115	8.48547e-111	1.15186
Epithelial	LYRM4	0.369	0.22	3.24498e-115	9.08788e-111	0.495367
Epithelial	ANKS3	0.132	0.046	3.33502e-115	9.34005e-111	1.31933
Epithelial	RAF1	0.239	0.121	4.23582e-115	1.18628e-110	0.752844
Epithelial	FBXO44	0.129	0.044	4.25699e-115	1.19221e-110	1.29747
Epithelial	CTCF	0.211	0.1	4.71379e-115	1.32014e-110	0.768611
Epithelial	TBL1X	0.182	0.08	5.35875e-115	1.50077e-110	0.902168
Epithelial	SMAD5	0.258	0.135	5.51499e-115	1.54453e-110	0.646353
Epithelial	RBM38	0.198	0.091	6.46409e-115	1.81033e-110	0.945867
Epithelial	PARD6G-AS1	0.131	0.046	6.6269e-115	1.85593e-110	1.689
Epithelial	KCTD1	0.103	0.029	6.81295e-115	1.90804e-110	1.85008
Epithelial	SART3	0.143	0.053	7.70152e-115	2.15689e-110	1.2077
Epithelial	METTL26	0.474	0.382	8.77876e-115	2.45858e-110	0.831856
Epithelial	WDR12	0.116	0.037	9.42491e-115	2.63954e-110	1.5187
Epithelial	STX6	0.159	0.064	1.00906e-114	2.82597e-110	1.09055
Epithelial	SCMH1	0.133	0.047	1.01367e-114	2.83888e-110	1.37212
Epithelial	C9orf85	0.154	0.061	1.13704e-114	3.18438e-110	1.08574
Epithelial	TBC1D14	0.142	0.053	1.15814e-114	3.24348e-110	1.25021
Epithelial	ZMAT2	0.414	0.253	1.23331e-114	3.454e-110	0.405034
Epithelial	RBM42	0.326	0.188	1.28369e-114	3.59512e-110	0.598788
Epithelial	COMMD10	0.191	0.088	1.6586e-114	4.64509e-110	1.15602
Epithelial	C6orf203	0.137	0.05	1.71435e-114	4.80121e-110	1.30902
Epithelial	BCL11A	0.113	0.035	2.15181e-114	6.02635e-110	1.43582
Epithelial	TRMT10B	0.126	0.042	2.58841e-114	7.24909e-110	1.29137
Epithelial	SIRT1	0.197	0.092	2.68308e-114	7.51422e-110	0.911975
Epithelial	FBXO45	0.111	0.034	2.6956e-114	7.5493e-110	1.48752
Epithelial	FAM174B	0.127	0.044	3.00951e-114	8.42843e-110	1.4574
Epithelial	TCHP	0.122	0.04	3.08993e-114	8.65365e-110	1.41175
Epithelial	SCO2	0.11	0.033	3.64758e-114	1.02154e-109	1.68552
Epithelial	THUMPD2	0.137	0.05	5.10957e-114	1.43099e-109	1.32977
Epithelial	CTD-2336O2.1	0.115	0.037	5.35153e-114	1.49875e-109	1.61276
Epithelial	GUF1	0.104	0.03	6.93617e-114	1.94254e-109	1.65101
Epithelial	SRGAP3	0.101	0.027	7.38787e-114	2.06905e-109	1.6875
Epithelial	MPP5	0.135	0.049	9.04985e-114	2.5345e-109	1.32667
Epithelial	SEC16A	0.192	0.088	1.05221e-113	2.94683e-109	0.927519
Epithelial	ALDH18A1	0.141	0.053	1.10942e-113	3.10705e-109	1.27764
Epithelial	TMEM186	0.107	0.031	1.11749e-113	3.12964e-109	1.58342
Epithelial	PURB	0.26	0.137	1.30145e-113	3.64485e-109	0.650238
Epithelial	UNC50	0.262	0.141	1.30256e-113	3.64795e-109	0.733093
Epithelial	ZBTB7A	0.338	0.198	1.61377e-113	4.51953e-109	0.519644
Epithelial	PROX1	0.108	0.032	1.68543e-113	4.72021e-109	1.8794
Epithelial	MT1G	0.172	0.077	2.24285e-113	6.28132e-109	1.15813
Epithelial	CWC27	0.218	0.108	2.27918e-113	6.38307e-109	0.930586
Epithelial	POLB	0.149	0.058	2.56863e-113	7.19372e-109	1.08097
Epithelial	CEP83	0.112	0.034	2.68473e-113	7.51886e-109	1.51221
Epithelial	ZDHHC24	0.258	0.137	3.51798e-113	9.85245e-109	0.690637
Epithelial	SIRT5	0.121	0.04	3.74752e-113	1.04953e-108	1.40007
Epithelial	BAG5	0.182	0.081	3.82119e-113	1.07016e-108	0.955684
Epithelial	OFD1	0.294	0.161	3.84817e-113	1.07772e-108	0.526146
Epithelial	ARIH1	0.315	0.181	4.07037e-113	1.13995e-108	0.60656
Epithelial	UNC45A	0.199	0.092	4.44413e-113	1.24462e-108	0.858411
Epithelial	JMJD8	0.224	0.11	6.24055e-113	1.74773e-108	0.722318
Epithelial	SGSM3	0.115	0.037	6.69758e-113	1.87573e-108	1.54822
Epithelial	LSG1	0.137	0.05	7.06054e-113	1.97738e-108	1.23549
Epithelial	TMEM14C	0.714	0.563	7.55736e-113	2.11651e-108	0.375646
Epithelial	PWWP2A	0.158	0.064	8.09374e-113	2.26673e-108	1.06644
Epithelial	GCDH	0.138	0.051	9.03138e-113	2.52933e-108	1.20783
Epithelial	SS18L1	0.105	0.031	9.87307e-113	2.76505e-108	1.57648
Epithelial	FKBPL	0.106	0.031	9.87547e-113	2.76572e-108	1.51503
Epithelial	ULK4	0.102	0.029	1.02474e-112	2.86988e-108	2.44835
Epithelial	MRPS36	0.442	0.279	1.47867e-112	4.14117e-108	0.41223
Epithelial	ACADS	0.13	0.046	1.6015e-112	4.48517e-108	1.39557
Epithelial	ASCC1	0.15	0.06	1.6032e-112	4.48993e-108	1.24619
Epithelial	CHRAC1	0.229	0.115	1.99141e-112	5.57715e-108	0.759896
Epithelial	METAP1	0.157	0.064	2.89132e-112	8.09744e-108	1.08911
Epithelial	STRN3	0.194	0.09	2.97993e-112	8.3456e-108	0.907157
Epithelial	GIGYF1	0.157	0.064	3.2354e-112	9.06106e-108	1.37436
Epithelial	MAP3K4	0.151	0.06	3.59808e-112	1.00768e-107	1.15451
Epithelial	SPSB3	0.386	0.232	3.82719e-112	1.07184e-107	0.425552
Epithelial	KANSL1	0.249	0.13	4.86411e-112	1.36224e-107	0.694008
Epithelial	PPIH	0.243	0.124	5.02313e-112	1.40678e-107	0.662023
Epithelial	ULK3	0.152	0.061	6.00928e-112	1.68296e-107	1.12743
Epithelial	KCTD3	0.129	0.046	6.68562e-112	1.87237e-107	1.37918
Epithelial	SCAPER	0.155	0.062	7.08867e-112	1.98525e-107	1.11789
Epithelial	THSD4	0.147	0.059	8.50503e-112	2.38192e-107	1.50475
Epithelial	UNC119B	0.129	0.046	8.9008e-112	2.49276e-107	1.29049
Epithelial	MAP1LC3A	0.511	0.336	9.10229e-112	2.54919e-107	0.351661
Epithelial	FOPNL	0.17	0.073	9.38359e-112	2.62797e-107	1.01877
Epithelial	MESDC1	0.106	0.031	9.78306e-112	2.73984e-107	1.68191
Epithelial	HAUS6	0.121	0.04	9.89891e-112	2.77229e-107	1.3607
Epithelial	ASL	0.21	0.103	1.09178e-111	3.05764e-107	0.946384
Epithelial	CDK2AP2	0.666	0.499	1.26342e-111	3.53834e-107	0.340254
Epithelial	TALDO1	0.661	0.518	1.31306e-111	3.67736e-107	0.426642
Epithelial	CNDP2	0.265	0.141	1.31873e-111	3.69324e-107	0.631446
Epithelial	PLXNB1	0.112	0.035	1.34515e-111	3.76723e-107	1.51105
Epithelial	WASH1	0.1	0.028	1.46429e-111	4.1009e-107	1.79895
Epithelial	CKAP4	0.28	0.154	1.65823e-111	4.64403e-107	0.634302
Epithelial	RABEP2	0.154	0.062	1.76405e-111	4.94039e-107	1.15682
Epithelial	SDHAF2	0.271	0.144	1.76849e-111	4.95285e-107	0.566874
Epithelial	CLPX	0.131	0.047	1.77436e-111	4.96927e-107	1.26687
Epithelial	LSM14B	0.103	0.029	2.11131e-111	5.91293e-107	1.65619
Epithelial	PRKRIP1	0.179	0.079	2.2205e-111	6.21873e-107	0.967199
Epithelial	CHERP	0.167	0.071	3.11295e-111	8.71811e-107	0.992629
Epithelial	BCL2L13	0.166	0.071	3.11453e-111	8.72257e-107	1.13463
Epithelial	DDB1	0.259	0.137	3.26042e-111	9.13113e-107	0.642531
Epithelial	LTN1	0.158	0.065	3.50932e-111	9.82821e-107	1.1842
Epithelial	PPM1A	0.241	0.124	4.03236e-111	1.1293e-106	0.726302
Epithelial	DHX16	0.124	0.043	4.63735e-111	1.29874e-106	1.30704
Epithelial	PRPF3	0.139	0.052	6.15676e-111	1.72426e-106	1.19416
Epithelial	ACOX1	0.163	0.069	6.8988e-111	1.93208e-106	1.07366
Epithelial	JPT1	0.515	0.505	6.91436e-111	1.93644e-106	1.26871
Epithelial	UCKL1	0.151	0.06	7.11546e-111	1.99276e-106	1.13562
Epithelial	IFI6	0.395	0.562	7.60471e-111	2.12977e-106	0.25144
Epithelial	ABHD17A	0.373	0.218	7.66762e-111	2.14739e-106	0.294024
Epithelial	THOC6	0.209	0.102	8.91918e-111	2.49791e-106	0.888247
Epithelial	KAT7	0.152	0.06	1.00012e-110	2.80094e-106	1.04474
Epithelial	NSD2	0.112	0.035	1.00588e-110	2.81707e-106	1.5098
Epithelial	AP1G2	0.142	0.054	1.01016e-110	2.82905e-106	1.14965
Epithelial	CADM1	0.167	0.072	1.63146e-110	4.56907e-106	1.07689
Epithelial	CCAR1	0.266	0.143	2.3752e-110	6.65198e-106	0.629781
Epithelial	METTL16	0.144	0.055	2.53933e-110	7.11165e-106	1.16848
Epithelial	RMND5A	0.186	0.085	3.13505e-110	8.78002e-106	0.883122
Epithelial	IVNS1ABP	0.379	0.233	3.13811e-110	8.7886e-106	0.427868
Epithelial	PSMD10	0.206	0.099	3.77464e-110	1.05712e-105	0.848378
Epithelial	GTF3C2	0.115	0.037	5.13471e-110	1.43803e-105	1.42967
Epithelial	RAB22A	0.202	0.096	5.8315e-110	1.63317e-105	0.83715
Epithelial	ADH5	0.316	0.181	6.78455e-110	1.90008e-105	0.502056
Epithelial	EPM2AIP1	0.208	0.1	7.56867e-110	2.11968e-105	0.78535
Epithelial	NBL1	0.44	0.304	7.96544e-110	2.2308e-105	0.575086
Epithelial	EMC8	0.255	0.138	8.23531e-110	2.30638e-105	0.789223
Epithelial	SNUPN	0.187	0.086	8.37626e-110	2.34586e-105	0.90476
Epithelial	PSMD7	0.43	0.273	9.3762e-110	2.6259e-105	0.431636
Epithelial	STARD3NL	0.312	0.179	9.52118e-110	2.6665e-105	0.563918
Epithelial	SNTA1	0.119	0.039	1.16443e-109	3.26109e-105	1.17575
Epithelial	TAF2	0.141	0.054	1.44395e-109	4.04392e-105	1.19019
Epithelial	CTDNEP1	0.406	0.253	1.51691e-109	4.24826e-105	0.438505
Epithelial	MORC4	0.126	0.045	1.67716e-109	4.69704e-105	1.31601
Epithelial	UTP23	0.17	0.073	1.81142e-109	5.07305e-105	0.962603
Epithelial	WDR83	0.156	0.064	1.92818e-109	5.40007e-105	1.07356
Epithelial	TMEM234	0.138	0.052	2.05435e-109	5.75342e-105	1.22503
Epithelial	TSPAN33	0.124	0.043	2.20391e-109	6.17227e-105	1.20299
Epithelial	RNF10	0.362	0.217	2.32519e-109	6.51193e-105	0.45728
Epithelial	EXOC4	0.174	0.077	2.48457e-109	6.95828e-105	1.00212
Epithelial	GABARAP	0.255	0.136	2.56533e-109	7.18446e-105	0.698237
Epithelial	EIF3A	0.482	0.314	3.07294e-109	8.60607e-105	0.360633
Epithelial	DYRK1B	0.11	0.034	5.64251e-109	1.58024e-104	1.40937
Epithelial	PITPNA	0.256	0.137	6.06804e-109	1.69942e-104	0.665358
Epithelial	PGM2L1	0.298	0.176	6.09692e-109	1.7075e-104	0.836478
Epithelial	LMBR1	0.149	0.06	6.27114e-109	1.7563e-104	1.16486
Epithelial	NUFIP2	0.442	0.277	8.03161e-109	2.24933e-104	0.337888
Epithelial	TMEM63B	0.132	0.048	8.27843e-109	2.31846e-104	1.30818
Epithelial	CALML3	0.121	0.045	8.39875e-109	2.35215e-104	3.4688
Epithelial	HDAC1	0.281	0.153	9.0586e-109	2.53695e-104	0.531883
Epithelial	SPHK2	0.146	0.058	9.15544e-109	2.56407e-104	1.14272
Epithelial	NUP58	0.197	0.093	9.41851e-109	2.63775e-104	0.848873
Epithelial	PARL	0.29	0.163	9.47605e-109	2.65386e-104	0.592885
Epithelial	AC005261.1	0.162	0.069	1.06416e-108	2.98029e-104	1.12934
Epithelial	NUP50	0.214	0.105	1.20209e-108	3.36657e-104	0.772425
Epithelial	KRTCAP2	0.721	0.6	1.21868e-108	3.41303e-104	0.454452
Epithelial	TEFM	0.109	0.034	1.27692e-108	3.57615e-104	1.42866
Epithelial	OCIAD1	0.557	0.377	1.36198e-108	3.81436e-104	0.338585
Epithelial	STAMBP	0.21	0.103	2.09067e-108	5.85513e-104	0.789794
Epithelial	LSM1	0.41	0.261	2.33418e-108	6.53709e-104	0.493349
Epithelial	DCAF12	0.169	0.074	2.52445e-108	7.06998e-104	1.01187
Epithelial	NQO1	0.146	0.059	2.88092e-108	8.0683e-104	1.25752
Epithelial	HUWE1	0.254	0.135	2.94533e-108	8.2487e-104	0.647208
Epithelial	YY1AP1	0.202	0.097	3.00134e-108	8.40556e-104	0.811784
Epithelial	POM121C	0.181	0.082	3.08799e-108	8.64824e-104	0.873822
Epithelial	ATP13A2	0.144	0.056	3.4692e-108	9.71584e-104	1.09092
Epithelial	SMIM12	0.33	0.192	4.32512e-108	1.21129e-103	0.506168
Epithelial	TOR3A	0.211	0.104	4.55073e-108	1.27448e-103	0.770315
Epithelial	NECAP1	0.151	0.061	4.85646e-108	1.3601e-103	1.07277
Epithelial	POLRMT	0.135	0.05	5.38779e-108	1.5089e-103	1.17277
Epithelial	ZNF451	0.222	0.112	6.21592e-108	1.74083e-103	0.761865
Epithelial	KRT15	0.122	0.044	7.2587e-108	2.03287e-103	2.83342
Epithelial	CDCA4	0.144	0.057	8.91991e-108	2.49811e-103	1.19911
Epithelial	FNTA	0.287	0.16	9.03293e-108	2.52976e-103	0.557918
Epithelial	DLD	0.189	0.088	9.56733e-108	2.67943e-103	0.893679
Epithelial	DDX10	0.133	0.049	9.86314e-108	2.76227e-103	1.20655
Epithelial	PBDC1	0.249	0.132	1.0421e-107	2.9185e-103	0.670196
Epithelial	DCUN1D1	0.196	0.093	1.06209e-107	2.97448e-103	0.849853
Epithelial	CIZ1	0.201	0.097	1.26008e-107	3.52897e-103	0.847326
Epithelial	GORASP2	0.231	0.119	1.55193e-107	4.34633e-103	0.754035
Epithelial	AASDHPPT	0.175	0.078	1.57999e-107	4.42493e-103	0.93834
Epithelial	ZNF48	0.107	0.033	1.58937e-107	4.45119e-103	1.52213
Epithelial	SLC33A1	0.142	0.056	1.60996e-107	4.50885e-103	1.19883
Epithelial	CAAP1	0.135	0.051	1.75158e-107	4.90547e-103	1.15512
Epithelial	DNAJC11	0.109	0.034	2.08124e-107	5.82873e-103	1.46378
Epithelial	HPS4	0.141	0.054	2.32172e-107	6.50222e-103	1.08955
Epithelial	SLC35E2B	0.124	0.044	3.00345e-107	8.41146e-103	1.34066
Epithelial	TOX4	0.32	0.184	3.6779e-107	1.03003e-102	0.49329
Epithelial	TBC1D10B	0.155	0.064	3.77634e-107	1.0576e-102	1.03763
Epithelial	C18orf21	0.166	0.072	4.33193e-107	1.2132e-102	0.967467
Epithelial	SLC1A5	0.285	0.166	4.7437e-107	1.32852e-102	1.11832
Epithelial	USP33	0.177	0.079	4.82933e-107	1.3525e-102	0.899368
Epithelial	IMPACT	0.166	0.072	5.22603e-107	1.4636e-102	1.07825
Epithelial	PAFAH1B2	0.301	0.173	5.73748e-107	1.60684e-102	0.626647
Epithelial	PLAGL2	0.106	0.032	5.75235e-107	1.611e-102	1.44774
Epithelial	UBE2G1	0.242	0.126	6.52504e-107	1.8274e-102	0.641363
Epithelial	GSK3B	0.224	0.113	6.63635e-107	1.85858e-102	0.727629
Epithelial	TSPAN15	0.11	0.035	6.75473e-107	1.89173e-102	1.46282
Epithelial	ANAPC16	0.904	0.821	7.01035e-107	1.96332e-102	0.218891
Epithelial	DDI2	0.135	0.051	7.50034e-107	2.10054e-102	1.14473
Epithelial	BPNT1	0.102	0.03	7.80838e-107	2.18681e-102	1.55633
Epithelial	RAE1	0.166	0.072	8.32027e-107	2.33017e-102	0.965573
Epithelial	PPP2R5E	0.268	0.146	8.9955e-107	2.51928e-102	0.618023
Epithelial	HUS1	0.156	0.065	1.17604e-106	3.29361e-102	1.01787
Epithelial	CBR4	0.147	0.059	1.44631e-106	4.05053e-102	1.12654
Epithelial	SMU1	0.214	0.106	1.50977e-106	4.22827e-102	0.736064
Epithelial	LLPH	0.309	0.175	1.52564e-106	4.27271e-102	0.499763
Epithelial	PSMA7	0.954	0.943	1.52636e-106	4.27473e-102	0.269203
Epithelial	SMIM8	0.123	0.043	1.55128e-106	4.34451e-102	1.30156
Epithelial	LIG1	0.111	0.036	1.71878e-106	4.81361e-102	1.47149
Epithelial	UBE2D1	0.341	0.206	1.73248e-106	4.85199e-102	0.619919
Epithelial	C12orf43	0.145	0.058	1.73721e-106	4.86524e-102	1.13344
Epithelial	DIAPH1	0.238	0.123	1.91584e-106	5.36551e-102	0.640924
Epithelial	MAGOH	0.479	0.311	2.04593e-106	5.72984e-102	0.364114
Epithelial	PUS3	0.134	0.05	2.21732e-106	6.20982e-102	1.18206
Epithelial	ASXL1	0.287	0.159	2.31696e-106	6.48888e-102	0.514708
Epithelial	NGRN	0.114	0.038	2.43815e-106	6.82828e-102	1.42566
Epithelial	PMS1	0.122	0.043	2.82186e-106	7.90289e-102	1.27642
Epithelial	KAT5	0.191	0.09	2.90096e-106	8.12443e-102	0.867494
Epithelial	MYO10	0.155	0.065	3.1903e-106	8.93476e-102	0.941969
Epithelial	PHF23	0.163	0.071	3.42587e-106	9.5945e-102	1.0106
Epithelial	COMMD5	0.266	0.144	3.7495e-106	1.05008e-101	0.590226
Epithelial	RCCD1	0.104	0.032	4.02429e-106	1.12704e-101	1.58874
Epithelial	ADSL	0.154	0.064	4.066e-106	1.13872e-101	1.08141
Epithelial	NUP85	0.124	0.044	4.2248e-106	1.1832e-101	1.2385
Epithelial	PPCS	0.308	0.179	4.47961e-106	1.25456e-101	0.604884
Epithelial	FEM1A	0.14	0.055	4.68901e-106	1.3132e-101	1.18424
Epithelial	CHAMP1	0.13	0.048	5.17633e-106	1.44968e-101	1.21686
Epithelial	UBL7	0.237	0.124	6.38138e-106	1.78717e-101	0.725678
Epithelial	AGO1	0.162	0.069	6.56744e-106	1.83928e-101	1.03049
Epithelial	MAFG	0.283	0.161	6.57825e-106	1.8423e-101	0.66787
Epithelial	FN3KRP	0.173	0.077	1.01252e-105	2.83568e-101	0.957863
Epithelial	RALGDS	0.267	0.144	1.12453e-105	3.14936e-101	0.505958
Epithelial	LINC00476	0.113	0.037	1.15615e-105	3.23792e-101	1.36025
Epithelial	AGO2	0.296	0.165	1.16611e-105	3.2658e-101	0.489292
Epithelial	SVIP	0.539	0.358	1.54491e-105	4.32666e-101	0.267162
Epithelial	MGME1	0.136	0.052	1.68137e-105	4.70885e-101	1.15155
Epithelial	TP53	0.196	0.094	1.83653e-105	5.1434e-101	0.845404
Epithelial	HEXIM2	0.107	0.034	2.29041e-105	6.41453e-101	1.47006
Epithelial	KPNA1	0.182	0.084	2.41256e-105	6.75661e-101	0.881566
Epithelial	SLTM	0.438	0.274	2.7247e-105	7.6308e-101	0.320494
Epithelial	NBEA	0.102	0.031	3.07348e-105	8.60758e-101	1.81338
Epithelial	ERBB2IP	0.101	0.031	3.10383e-105	8.69259e-101	1.73995
Epithelial	FAM98C	0.188	0.088	3.83552e-105	1.07417e-100	0.868812
Epithelial	LZIC	0.23	0.119	4.03496e-105	1.13003e-100	0.699707
Epithelial	TMEM138	0.185	0.087	4.58196e-105	1.28322e-100	0.935874
Epithelial	MAD1L1	0.169	0.076	4.92802e-105	1.38014e-100	1.31744
Epithelial	LIAS	0.135	0.052	4.96865e-105	1.39152e-100	1.19712
Epithelial	ORAI3	0.179	0.083	5.10041e-105	1.42842e-100	0.996869
Epithelial	FOXRED1	0.109	0.035	5.23021e-105	1.46477e-100	1.45273
Epithelial	ZNF680	0.116	0.04	6.89535e-105	1.93111e-100	1.44576
Epithelial	PILRB	0.151	0.062	7.36332e-105	2.06217e-100	1.03096
Epithelial	NOC3L	0.149	0.062	8.09059e-105	2.26585e-100	1.12902
Epithelial	DESI1	0.289	0.163	8.14266e-105	2.28043e-100	0.572854
Epithelial	DLG5	0.11	0.036	9.13461e-105	2.55824e-100	1.47891
Epithelial	AP2S1	0.831	0.782	1.01848e-104	2.85235e-100	0.39307
Epithelial	EYA3	0.132	0.05	1.12357e-104	3.14666e-100	1.25414
Epithelial	ANKRD52	0.11	0.036	1.13608e-104	3.1817e-100	1.49042
Epithelial	USP16	0.367	0.222	1.14795e-104	3.21495e-100	0.435709
Epithelial	PNPT1	0.144	0.057	1.17692e-104	3.29609e-100	1.11904
Epithelial	EFTUD2	0.155	0.065	1.19898e-104	3.35787e-100	1.02546
Epithelial	GRWD1	0.178	0.08	1.30563e-104	3.65655e-100	0.81776
Epithelial	PARK7	0.921	0.914	2.26593e-104	6.34596e-100	0.293951
Epithelial	KLHL7	0.134	0.051	2.69843e-104	7.55723e-100	1.18613
Epithelial	AK6	0.248	0.134	2.95205e-104	8.2675e-100	0.684261
Epithelial	MUS81	0.16	0.069	2.9527e-104	8.26932e-100	1.01047
Epithelial	FARSB	0.152	0.064	3.41973e-104	9.57729e-100	2.16859
Epithelial	BRD9	0.248	0.132	4.55176e-104	1.27477e-99	0.598041
Epithelial	FOXO3	0.329	0.196	5.0229e-104	1.40671e-99	0.509073
Epithelial	ZNF574	0.111	0.036	5.82259e-104	1.63068e-99	1.36232
Epithelial	CDC42SE1	0.379	0.232	5.99181e-104	1.67807e-99	0.458448
Epithelial	MED17	0.135	0.052	8.84148e-104	2.47615e-99	1.20716
Epithelial	YLPM1	0.184	0.085	1.00462e-103	2.81353e-99	0.830018
Epithelial	UBE3B	0.139	0.055	1.09366e-103	3.0629e-99	1.13585
Epithelial	RNF14	0.149	0.062	1.16253e-103	3.25579e-99	1.2053
Epithelial	AES	0.722	0.567	1.38576e-103	3.88097e-99	0.257274
Epithelial	GNPAT	0.191	0.091	1.53356e-103	4.29489e-99	0.833277
Epithelial	KCTD5	0.151	0.063	1.76129e-103	4.93267e-99	1.09674
Epithelial	AKT1	0.218	0.112	1.81084e-103	5.07144e-99	0.782475
Epithelial	SLC10A3	0.175	0.08	1.82821e-103	5.12007e-99	0.96297
Epithelial	ZBED5	0.146	0.059	2.11054e-103	5.91078e-99	1.08489
Epithelial	ENO2	0.174	0.081	2.21856e-103	6.21331e-99	1.12778
Epithelial	NAA15	0.167	0.075	2.35054e-103	6.58292e-99	1.00355
Epithelial	ZNF473	0.101	0.031	2.50795e-103	7.02377e-99	1.51967
Epithelial	EIF2AK2	0.314	0.182	2.6088e-103	7.3062e-99	0.489331
Epithelial	NF2	0.165	0.073	2.636e-103	7.38239e-99	0.99799
Epithelial	AP3M1	0.139	0.055	2.63786e-103	7.38759e-99	1.12417
Epithelial	RNF138	0.191	0.09	3.93728e-103	1.10268e-98	0.75534
Epithelial	ZNF814	0.117	0.041	3.98411e-103	1.11579e-98	1.40474
Epithelial	NBN	0.2	0.098	5.66082e-103	1.58537e-98	0.776482
Epithelial	TM7SF3	0.192	0.093	6.65534e-103	1.8639e-98	0.900933
Epithelial	C11orf68	0.177	0.081	7.1443e-103	2.00083e-98	0.897719
Epithelial	COQ7	0.185	0.086	7.844e-103	2.19679e-98	0.832771
Epithelial	TRIM52	0.108	0.035	8.28025e-103	2.31897e-98	1.42788
Epithelial	TWF1	0.228	0.119	9.22001e-103	2.58216e-98	0.738378
Epithelial	NUP37	0.121	0.043	1.09262e-102	3.05998e-98	1.27205
Epithelial	AKIRIN1	0.369	0.224	1.20881e-102	3.38539e-98	0.419333
Epithelial	LENG9	0.107	0.034	1.40744e-102	3.94167e-98	1.47572
Epithelial	FAM199X	0.141	0.057	1.57744e-102	4.41779e-98	1.12247
Epithelial	TNPO3	0.17	0.076	1.59844e-102	4.4766e-98	0.918594
Epithelial	EPHB3	0.1	0.03	1.74834e-102	4.89639e-98	1.59617
Epithelial	METTL6	0.102	0.031	1.86737e-102	5.22977e-98	1.49678
Epithelial	VPS45	0.116	0.04	2.15532e-102	6.03619e-98	1.3949
Epithelial	SLC26A11	0.108	0.035	2.55365e-102	7.15175e-98	1.44722
Epithelial	NQO2	0.342	0.206	2.8048e-102	7.85512e-98	0.446993
Epithelial	ZNF426	0.147	0.06	2.89581e-102	8.11e-98	1.00078
Epithelial	C3orf58	0.185	0.088	2.90381e-102	8.13242e-98	0.877007
Epithelial	ERP29	0.823	0.783	3.92435e-102	1.09905e-97	0.570077
Epithelial	OSGIN2	0.117	0.041	4.80587e-102	1.34593e-97	1.36274
Epithelial	ZNF638	0.244	0.13	7.1732e-102	2.00893e-97	0.619966
Epithelial	CCDC25	0.287	0.164	7.20007e-102	2.01645e-97	0.563004
Epithelial	USP42	0.145	0.059	7.42315e-102	2.07893e-97	1.02454
Epithelial	ZBTB44	0.208	0.103	7.69904e-102	2.15619e-97	0.748244
Epithelial	SLC5A6	0.102	0.031	8.59672e-102	2.4076e-97	1.52058
Epithelial	FLOT2	0.206	0.102	1.06962e-101	2.99556e-97	0.724368
Epithelial	TP53BP1	0.162	0.071	1.08455e-101	3.0374e-97	1.00787
Epithelial	CASP8AP2	0.139	0.055	1.09891e-101	3.0776e-97	1.13769
Epithelial	DRG2	0.2	0.098	1.20835e-101	3.3841e-97	0.777433
Epithelial	TRIP11	0.23	0.121	1.42192e-101	3.98222e-97	0.693981
Epithelial	PUS7L	0.169	0.076	1.89644e-101	5.31117e-97	0.913896
Epithelial	PFKL	0.342	0.203	2.10299e-101	5.88963e-97	0.404793
Epithelial	NDUFAF5	0.117	0.041	2.23146e-101	6.24944e-97	1.28627
Epithelial	ELMSAN1	0.206	0.103	2.42607e-101	6.79445e-97	0.815017
Epithelial	EIF2S2	0.803	0.695	2.47831e-101	6.94075e-97	0.297924
Epithelial	CLIP1	0.277	0.158	2.50961e-101	7.02842e-97	0.612562
Epithelial	ARL14EP	0.181	0.084	2.83273e-101	7.93335e-97	0.840121
Epithelial	AAGAB	0.136	0.053	3.14565e-101	8.80972e-97	1.15857
Epithelial	MPZL2	0.149	0.065	3.27639e-101	9.17585e-97	1.64184
Epithelial	SRFBP1	0.174	0.079	3.54143e-101	9.91813e-97	0.866918
Epithelial	IMPAD1	0.232	0.123	5.26457e-101	1.4744e-96	0.728383
Epithelial	HS1BP3	0.134	0.052	5.41618e-101	1.51685e-96	1.192
Epithelial	PPP2R2D	0.168	0.075	5.71689e-101	1.60107e-96	0.891438
Epithelial	IPO13	0.107	0.035	5.78797e-101	1.62098e-96	1.46022
Epithelial	SCAMP1-AS1	0.106	0.034	6.23882e-101	1.74724e-96	1.41966
Epithelial	KIAA2013	0.236	0.126	6.25684e-101	1.75229e-96	0.707042
Epithelial	USP7	0.216	0.11	7.28426e-101	2.04003e-96	0.710514
Epithelial	THAP6	0.109	0.036	7.58124e-101	2.1232e-96	1.33666
Epithelial	DVL2	0.145	0.06	7.6007e-101	2.12865e-96	1.08827
Epithelial	ENTPD5	0.1	0.031	7.83717e-101	2.19488e-96	1.7324
Epithelial	HIST2H2AC	0.128	0.049	1.09941e-100	3.07899e-96	1.53129
Epithelial	PPP4R3A	0.217	0.11	1.10499e-100	3.09465e-96	0.689306
Epithelial	DSTYK	0.162	0.072	1.10996e-100	3.10855e-96	0.968569
Epithelial	SPIDR	0.147	0.061	1.1606e-100	3.25037e-96	1.08294
Epithelial	NEDD8	0.953	0.925	1.21978e-100	3.41611e-96	0.218508
Epithelial	MFSD11	0.176	0.083	1.38709e-100	3.8847e-96	1.05735
Epithelial	USE1	0.314	0.184	1.43003e-100	4.00493e-96	0.4861
Epithelial	ABCF2	0.141	0.057	1.55025e-100	4.34163e-96	1.07909
Epithelial	SUMO3	0.607	0.464	1.66132e-100	4.6527e-96	0.518413
Epithelial	PIGQ	0.14	0.057	1.97619e-100	5.53452e-96	1.15963
Epithelial	ADRM1	0.575	0.404	2.18083e-100	6.10762e-96	0.331501
Epithelial	TRIM16	0.129	0.05	2.3285e-100	6.5212e-96	1.25122
Epithelial	IL10RB	0.135	0.054	2.46055e-100	6.891e-96	1.24763
Epithelial	SCFD1	0.208	0.104	2.47442e-100	6.92985e-96	0.719006
Epithelial	ADO	0.116	0.041	2.57112e-100	7.20068e-96	1.35346
Epithelial	TSN	0.236	0.127	2.61822e-100	7.33259e-96	0.773129
Epithelial	WAC-AS1	0.183	0.087	3.16752e-100	8.87097e-96	0.886106
Epithelial	DPH2	0.102	0.032	3.7656e-100	1.05459e-95	1.46938
Epithelial	UBE2I	0.698	0.533	4.95555e-100	1.38785e-95	0.286548
Epithelial	PUM2	0.231	0.122	6.08124e-100	1.70311e-95	0.674286
Epithelial	RIF1	0.214	0.109	6.14368e-100	1.7206e-95	0.688171
Epithelial	ETFDH	0.13	0.051	1.0114e-99	2.83253e-95	1.21857
Epithelial	SLC25A14	0.108	0.036	1.05682e-99	2.95973e-95	1.43019
Epithelial	MYO1B	0.221	0.113	1.13999e-99	3.19267e-95	0.544997
Epithelial	FOXK2	0.144	0.06	1.28169e-99	3.5895e-95	1.04573
Epithelial	STT3B	0.301	0.177	1.41976e-99	3.97619e-95	0.657684
Epithelial	RTL8A	0.258	0.145	1.43431e-99	4.01693e-95	0.714921
Epithelial	PSMF1	0.402	0.254	1.48922e-99	4.17072e-95	0.412809
Epithelial	HELZ2	0.156	0.068	1.55763e-99	4.36228e-95	1.06482
Epithelial	BABAM1	0.395	0.251	1.86587e-99	5.22556e-95	0.435054
Epithelial	HDAC8	0.126	0.048	2.0888e-99	5.84989e-95	1.20562
Epithelial	TRMT10A	0.112	0.039	2.14635e-99	6.01107e-95	1.34348
Epithelial	KIF3B	0.153	0.066	2.26952e-99	6.35601e-95	1.0656
Epithelial	ACO2	0.243	0.132	2.34095e-99	6.55606e-95	0.654971
Epithelial	HMGCR	0.123	0.045	2.78683e-99	7.80479e-95	1.27097
Epithelial	LIPE-AS1	0.159	0.071	3.24303e-99	9.08244e-95	1.06015
Epithelial	PHKG2	0.168	0.076	3.34406e-99	9.36537e-95	0.925749
Epithelial	TMEM222	0.211	0.107	3.39552e-99	9.5095e-95	0.718758
Epithelial	PRKAR2B	0.128	0.049	3.6835e-99	1.0316e-94	1.24225
Epithelial	GPRC5A	0.222	0.123	3.95589e-99	1.10789e-94	1.39136
Epithelial	EIF3M	0.578	0.416	5.15215e-99	1.44291e-94	0.364678
Epithelial	YKT6	0.218	0.113	5.63234e-99	1.57739e-94	0.728984
Epithelial	WRAP73	0.141	0.058	5.92197e-99	1.65851e-94	1.03932
Epithelial	SMAD2	0.252	0.14	6.57026e-99	1.84007e-94	0.643382
Epithelial	OAZ2	0.594	0.412	6.78778e-99	1.90099e-94	0.127886
Epithelial	RCE1	0.151	0.064	7.25851e-99	2.03282e-94	0.963468
Epithelial	NFX1	0.14	0.057	7.79907e-99	2.18421e-94	1.05944
Epithelial	SPATA7	0.105	0.034	8.19723e-99	2.29572e-94	1.49049
Epithelial	STK32C	0.118	0.043	8.35548e-99	2.34004e-94	1.28593
Epithelial	PPAN	0.132	0.051	8.59732e-99	2.40777e-94	1.09126
Epithelial	KPNA4	0.311	0.181	9.29613e-99	2.60347e-94	0.419959
Epithelial	MTCH1	0.761	0.646	9.57095e-99	2.68044e-94	0.324912
Epithelial	SLC30A5	0.183	0.088	1.00236e-98	2.80721e-94	0.863376
Epithelial	ZNF559	0.105	0.034	1.02913e-98	2.88219e-94	1.41555
Epithelial	USP34	0.334	0.199	1.1005e-98	3.08207e-94	0.434716
Epithelial	ZFYVE19	0.146	0.061	1.10467e-98	3.09374e-94	1.06212
Epithelial	SCNM1	0.282	0.161	1.15815e-98	3.2435e-94	0.535849
Epithelial	UCHL3	0.215	0.112	1.32035e-98	3.69777e-94	0.764802
Epithelial	MARCH7	0.22	0.114	1.6587e-98	4.64535e-94	0.641784
Epithelial	ZBTB25	0.131	0.051	1.75577e-98	4.91721e-94	1.07656
Epithelial	NPRL2	0.138	0.056	1.90686e-98	5.34036e-94	1.10974
Epithelial	PRKRA	0.283	0.164	2.01315e-98	5.63803e-94	0.590031
Epithelial	FAM133B	0.562	0.399	2.06414e-98	5.78084e-94	0.344997
Epithelial	TRAPPC2L	0.474	0.306	2.15676e-98	6.04023e-94	0.266251
Epithelial	PSMG2	0.415	0.263	2.56952e-98	7.19619e-94	0.372619
Epithelial	WDR13	0.362	0.222	2.66544e-98	7.46482e-94	0.413037
Epithelial	CCNQ	0.145	0.061	2.86871e-98	8.03412e-94	1.0906
Epithelial	ARFGAP3	0.289	0.168	3.03358e-98	8.49585e-94	0.612653
Epithelial	TMBIM4	0.584	0.419	3.1684e-98	8.87343e-94	0.35004
Epithelial	MRPS9	0.161	0.071	3.32692e-98	9.31737e-94	0.852586
Epithelial	RBM17	0.509	0.349	3.69618e-98	1.03515e-93	0.354229
Epithelial	NRARP	0.156	0.068	4.18203e-98	1.17122e-93	0.892357
Epithelial	CLOCK	0.178	0.084	4.30696e-98	1.20621e-93	0.905584
Epithelial	CSAD	0.18	0.085	4.74572e-98	1.32909e-93	0.83972
Epithelial	SMPD4	0.129	0.05	4.76076e-98	1.3333e-93	1.12019
Epithelial	STK16	0.207	0.106	4.96526e-98	1.39057e-93	0.759199
Epithelial	MRPS30	0.178	0.083	5.12131e-98	1.43427e-93	0.80423
Epithelial	LENG8	0.248	0.136	6.73873e-98	1.88725e-93	0.66214
Epithelial	DICER1	0.243	0.132	6.89981e-98	1.93236e-93	0.638778
Epithelial	ABHD14A	0.258	0.142	7.47992e-98	2.09483e-93	0.551514
Epithelial	LIPT1	0.103	0.034	8.63926e-98	2.41951e-93	1.45869
Epithelial	ARF3	0.427	0.275	9.82711e-98	2.75218e-93	0.36882
Epithelial	LRWD1	0.119	0.043	1.00955e-97	2.82736e-93	1.18682
Epithelial	OSBPL2	0.129	0.05	1.04678e-97	2.9316e-93	1.18512
Epithelial	BLVRB	0.456	0.291	1.21307e-97	3.39731e-93	0.205016
Epithelial	IQCK	0.112	0.04	1.34357e-97	3.7628e-93	1.42418
Epithelial	DBF4	0.13	0.05	1.41736e-97	3.96946e-93	1.05517
Epithelial	NPNT	0.124	0.047	1.42434e-97	3.98901e-93	1.23883
Epithelial	SREK1	0.284	0.164	1.54258e-97	4.32016e-93	0.571718
Epithelial	NOL4L	0.143	0.059	1.54952e-97	4.33958e-93	0.996709
Epithelial	SENP2	0.143	0.059	1.57248e-97	4.4039e-93	1.03544
Epithelial	MGRN1	0.184	0.089	1.61404e-97	4.52029e-93	0.85862
Epithelial	NSMCE2	0.207	0.105	1.6224e-97	4.54369e-93	0.728089
Epithelial	SLC2A11	0.129	0.05	1.73057e-97	4.84664e-93	1.13777
Epithelial	SOWAHC	0.112	0.039	1.73804e-97	4.86756e-93	1.39779
Epithelial	CLPTM1	0.274	0.156	1.85873e-97	5.20556e-93	0.605645
Epithelial	TEX264	0.367	0.228	1.89347e-97	5.30284e-93	0.42306
Epithelial	ACTR1B	0.242	0.132	2.08774e-97	5.84692e-93	0.665195
Epithelial	NOL10	0.13	0.051	2.49832e-97	6.99681e-93	1.15454
Epithelial	BPGM	0.202	0.101	2.5375e-97	7.10652e-93	0.760529
Epithelial	UBIAD1	0.12	0.044	2.63242e-97	7.37236e-93	1.20616
Epithelial	ANKRA2	0.135	0.054	3.05389e-97	8.55272e-93	1.07273
Epithelial	RRP9	0.115	0.041	4.36542e-97	1.22258e-92	1.27594
Epithelial	KCNS3	0.119	0.044	4.87085e-97	1.36413e-92	1.304
Epithelial	TMEM126A	0.282	0.162	4.96216e-97	1.3897e-92	0.536314
Epithelial	IRF2BP2	0.573	0.403	5.77301e-97	1.61679e-92	0.306133
Epithelial	DNAJC2	0.243	0.132	6.02625e-97	1.68771e-92	0.614655
Epithelial	USP10	0.188	0.091	6.46244e-97	1.80987e-92	0.807974
Epithelial	SESN3	0.285	0.175	7.74524e-97	2.16913e-92	1.02801
Epithelial	NCOA6	0.129	0.05	7.75674e-97	2.17235e-92	1.1352
Epithelial	CSKMT	0.251	0.142	8.8368e-97	2.47483e-92	0.770893
Epithelial	COQ6	0.107	0.037	1.00705e-96	2.82034e-92	1.39638
Epithelial	TMEM160	0.631	0.477	1.08404e-96	3.03598e-92	0.370784
Epithelial	SETDB1	0.105	0.035	1.09094e-96	3.0553e-92	1.40514
Epithelial	FAM102A	0.196	0.095	1.20052e-96	3.36217e-92	0.616427
Epithelial	CDK10	0.195	0.097	1.24149e-96	3.47692e-92	0.79404
Epithelial	PCCA	0.206	0.119	1.34895e-96	3.77787e-92	3.11024
Epithelial	ERCC4	0.106	0.036	1.58212e-96	4.43089e-92	1.37609
Epithelial	NUP88	0.111	0.038	1.60722e-96	4.50117e-92	1.29269
Epithelial	PHF20L1	0.332	0.199	1.65206e-96	4.62675e-92	0.421415
Epithelial	HSD17B12	0.297	0.176	1.74219e-96	4.87918e-92	0.578631
Epithelial	PARVB	0.281	0.165	1.85683e-96	5.20023e-92	0.634969
Epithelial	TMED9	0.575	0.411	2.0686e-96	5.79333e-92	0.353041
Epithelial	MCFD2	0.322	0.195	2.32928e-96	6.52339e-92	0.500699
Epithelial	C1D	0.298	0.173	2.53229e-96	7.09192e-92	0.48241
Epithelial	ATP2A2	0.385	0.242	2.94872e-96	8.25819e-92	0.381206
Epithelial	RPRD1B	0.131	0.052	3.16942e-96	8.87628e-92	1.18528
Epithelial	TRMU	0.126	0.049	3.22479e-96	9.03135e-92	1.08344
Epithelial	FABP5	0.499	0.389	4.66476e-96	1.30641e-91	1.53216
Epithelial	GGNBP2	0.309	0.182	4.89573e-96	1.3711e-91	0.482916
Epithelial	COPS2	0.274	0.156	5.09396e-96	1.42661e-91	0.559208
Epithelial	METTL3	0.129	0.051	5.83563e-96	1.63433e-91	1.17231
Epithelial	NDUFB3	0.528	0.403	6.13826e-96	1.71908e-91	0.537096
Epithelial	PRKCD	0.124	0.048	6.36111e-96	1.78149e-91	1.36623
Epithelial	CDKN3	0.108	0.037	6.45564e-96	1.80797e-91	1.56434
Epithelial	FAM219B	0.182	0.088	7.91998e-96	2.21807e-91	0.813482
Epithelial	AL162231.1	0.162	0.073	8.12991e-96	2.27686e-91	0.920356
Epithelial	NOP58	0.313	0.183	8.35461e-96	2.33979e-91	0.420184
Epithelial	PON2	0.238	0.129	8.618e-96	2.41356e-91	0.605292
Epithelial	ZNF511	0.309	0.183	9.48411e-96	2.65612e-91	0.51346
Epithelial	AGO3	0.249	0.138	1.00134e-95	2.80435e-91	0.617942
Epithelial	CCDC50	0.366	0.235	1.04451e-95	2.92526e-91	0.588008
Epithelial	ING2	0.197	0.099	1.04851e-95	2.93644e-91	0.745137
Epithelial	DFFA	0.219	0.115	1.77776e-95	4.97878e-91	0.667425
Epithelial	LGALSL	0.154	0.068	1.86469e-95	5.22225e-91	0.971467
Epithelial	APEH	0.176	0.084	1.87857e-95	5.26111e-91	0.841365
Epithelial	MT-CO1	1	1	2.16046e-95	6.05059e-91	0.252999
Epithelial	NOL8	0.16	0.072	2.3524e-95	6.58814e-91	0.93073
Epithelial	RCHY1	0.19	0.093	2.46093e-95	6.89209e-91	0.747659
Epithelial	ZNF10	0.103	0.034	4.20372e-95	1.17729e-90	1.36178
Epithelial	CEP350	0.244	0.133	4.45113e-95	1.24658e-90	0.577065
Epithelial	KANK1	0.125	0.049	4.68482e-95	1.31203e-90	1.21542
Epithelial	CLASRP	0.165	0.076	5.67664e-95	1.5898e-90	0.924546
Epithelial	FARS2	0.153	0.067	5.71189e-95	1.59967e-90	0.980061
Epithelial	EEFSEC	0.137	0.056	6.23755e-95	1.74689e-90	1.02493
Epithelial	MMADHC	0.39	0.249	7.379e-95	2.06656e-90	0.406302
Epithelial	WDR70	0.197	0.098	8.21345e-95	2.30026e-90	0.685899
Epithelial	TXLNA	0.197	0.099	1.30422e-94	3.6526e-90	0.747703
Epithelial	NGDN	0.21	0.108	1.4248e-94	3.99028e-90	0.652143
Epithelial	RNF115	0.316	0.189	1.75574e-94	4.91713e-90	0.457606
Epithelial	ILF3-DT	0.188	0.092	1.82685e-94	5.11628e-90	0.772217
Epithelial	UNKL	0.1	0.033	1.85518e-94	5.19562e-90	1.4625
Epithelial	ZNF140	0.113	0.041	1.90182e-94	5.32623e-90	1.28965
Epithelial	FDXR	0.124	0.048	2.19355e-94	6.14326e-90	1.25085
Epithelial	CCS	0.328	0.198	2.36612e-94	6.62657e-90	0.446631
Epithelial	EPHX1	0.319	0.197	2.50585e-94	7.01787e-90	0.577201
Epithelial	CDK14	0.114	0.042	2.69771e-94	7.5552e-90	1.33582
Epithelial	KLHL42	0.188	0.093	2.85215e-94	7.98773e-90	0.796817
Epithelial	NUTF2	0.416	0.27	3.11786e-94	8.73188e-90	0.4037
Epithelial	IGBP1	0.539	0.384	3.22305e-94	9.02647e-90	0.396719
Epithelial	DIS3L	0.114	0.041	3.42022e-94	9.57865e-90	1.27904
Epithelial	MZT1	0.236	0.13	3.56078e-94	9.97232e-90	0.728251
Epithelial	ARRDC1	0.213	0.111	4.28095e-94	1.19892e-89	0.640901
Epithelial	ATP6V1H	0.234	0.127	4.5129e-94	1.26388e-89	0.596577
Epithelial	MICAL3	0.118	0.044	4.55263e-94	1.27501e-89	1.27504
Epithelial	ELAC2	0.124	0.048	5.15086e-94	1.44255e-89	1.07582
Epithelial	TMEM41B	0.161	0.074	5.23242e-94	1.46539e-89	0.956883
Epithelial	MHENCR	0.103	0.034	5.3138e-94	1.48818e-89	1.19998
Epithelial	TMUB2	0.218	0.115	6.79118e-94	1.90194e-89	0.686145
Epithelial	SNRNP27	0.355	0.218	6.80139e-94	1.9048e-89	0.38203
Epithelial	DDX59	0.136	0.056	7.01402e-94	1.96435e-89	1.10868
Epithelial	UNC93B1	0.159	0.072	7.3849e-94	2.06822e-89	0.794485
Epithelial	DNAJB2	0.273	0.155	8.8215e-94	2.47055e-89	0.501703
Epithelial	PHYH	0.256	0.145	1.06482e-93	2.98213e-89	0.62695
Epithelial	PEX19	0.162	0.075	1.30884e-93	3.66552e-89	0.945922
Epithelial	TCEAL1	0.214	0.113	1.52607e-93	4.27391e-89	0.688495
Epithelial	POLL	0.14	0.059	2.46049e-93	6.89084e-89	1.02
Epithelial	RNF24	0.261	0.146	2.5693e-93	7.19557e-89	0.467801
Epithelial	SNX27	0.188	0.093	3.36027e-93	9.41077e-89	0.793151
Epithelial	COX17	0.794	0.784	3.58263e-93	1.00335e-88	0.57679
Epithelial	ZNF292	0.236	0.129	3.78842e-93	1.06098e-88	0.615634
Epithelial	SF3B3	0.187	0.092	3.85454e-93	1.0795e-88	0.74961
Epithelial	EIF2A	0.385	0.243	3.90981e-93	1.09498e-88	0.385076
Epithelial	TLE3	0.286	0.165	4.3624e-93	1.22173e-88	0.469733
Epithelial	PMS2	0.101	0.034	4.42394e-93	1.23897e-88	1.4483
Epithelial	NUDT16	0.247	0.137	4.43912e-93	1.24322e-88	0.576831
Epithelial	HDGFL2	0.146	0.063	4.85833e-93	1.36062e-88	1.02127
Epithelial	ARID4B	0.536	0.364	5.53817e-93	1.55102e-88	0.266148
Epithelial	PSPC1	0.178	0.086	6.01483e-93	1.68451e-88	0.760474
Epithelial	HYI	0.334	0.205	6.04013e-93	1.6916e-88	0.454222
Epithelial	AHCTF1	0.16	0.073	6.505e-93	1.82179e-88	0.919018
Epithelial	PSMC5	0.627	0.458	6.96329e-93	1.95014e-88	0.281065
Epithelial	DPAGT1	0.133	0.055	7.00833e-93	1.96275e-88	1.09528
Epithelial	G6PD	0.201	0.103	7.03311e-93	1.96969e-88	0.74182
Epithelial	ALG13	0.289	0.167	7.13436e-93	1.99805e-88	0.412913
Epithelial	CRYZL1	0.19	0.095	8.48236e-93	2.37557e-88	0.769632
Epithelial	NRN1	0.161	0.073	9.06227e-93	2.53798e-88	0.667376
Epithelial	NCOR1	0.454	0.298	1.0688e-92	2.99329e-88	0.326521
Epithelial	EXOSC6	0.195	0.098	1.12276e-92	3.1444e-88	0.696999
Epithelial	ZFR	0.259	0.146	1.15709e-92	3.24055e-88	0.55295
Epithelial	C9orf78	0.428	0.271	1.44486e-92	4.04646e-88	0.239703
Epithelial	LSM6	0.362	0.227	1.70387e-92	4.77187e-88	0.407498
Epithelial	AVEN	0.109	0.039	2.47315e-92	6.9263e-88	1.30137
Epithelial	MED13L	0.242	0.135	2.55539e-92	7.15664e-88	0.665233
Epithelial	UBFD1	0.153	0.068	2.78117e-92	7.78893e-88	0.944916
Epithelial	PPP4R3B	0.238	0.131	3.69462e-92	1.03471e-87	0.612823
Epithelial	DPP7	0.71	0.566	3.712e-92	1.03958e-87	0.36471
Epithelial	SMARCD3	0.173	0.082	4.43641e-92	1.24246e-87	0.755296
Epithelial	FBP1	0.168	0.08	4.66634e-92	1.30686e-87	0.858062
Epithelial	KRAS	0.293	0.171	5.50222e-92	1.54095e-87	0.453992
Epithelial	RNF26	0.126	0.051	1.39114e-91	3.89601e-87	1.17757
Epithelial	STK24	0.262	0.152	1.50182e-91	4.20601e-87	0.662709
Epithelial	TTC5	0.109	0.039	1.58022e-91	4.42557e-87	1.30975
Epithelial	NCOA2	0.156	0.071	1.61139e-91	4.51285e-87	0.951866
Epithelial	RBM14	0.209	0.108	1.78814e-91	5.00786e-87	0.632239
Epithelial	XPNPEP3	0.115	0.043	1.91103e-91	5.35202e-87	1.18348
Epithelial	IL17RC	0.144	0.063	1.93853e-91	5.42905e-87	1.01858
Epithelial	INTS11	0.215	0.116	2.76752e-91	7.75072e-87	0.768783
Epithelial	MTFMT	0.111	0.04	3.37985e-91	9.46562e-87	1.23411
Epithelial	S100PBP	0.14	0.059	3.64311e-91	1.02029e-86	0.97432
Epithelial	XPOT	0.17	0.081	3.89517e-91	1.09088e-86	0.862892
Epithelial	TXNDC9	0.189	0.094	3.97247e-91	1.11253e-86	0.711307
Epithelial	ENTR1	0.11	0.04	4.98828e-91	1.39702e-86	1.20949
Epithelial	EBPL	0.37	0.236	5.60841e-91	1.57069e-86	0.446011
Epithelial	KIF5B	0.622	0.47	5.69565e-91	1.59512e-86	0.353592
Epithelial	ATP6V1F	0.916	0.877	5.8464e-91	1.63734e-86	0.147358
Epithelial	CNOT10	0.117	0.044	6.95795e-91	1.94864e-86	1.15073
Epithelial	ELOA	0.151	0.068	7.20585e-91	2.01807e-86	0.969748
Epithelial	UBE2W	0.181	0.09	7.82799e-91	2.19231e-86	0.828625
Epithelial	FBXL20	0.135	0.057	8.72039e-91	2.44223e-86	1.08738
Epithelial	MAGED1	0.207	0.108	9.23052e-91	2.5851e-86	0.67732
Epithelial	ZNF703	0.264	0.151	1.01046e-90	2.8299e-86	0.517806
Epithelial	CEP104	0.129	0.052	1.07829e-90	3.01987e-86	1.07921
Epithelial	ANAPC10	0.152	0.069	1.45746e-90	4.08175e-86	0.978742
Epithelial	P2RX4	0.166	0.079	1.48988e-90	4.17255e-86	0.89358
Epithelial	FAM213B	0.125	0.05	2.1435e-90	6.00309e-86	1.07725
Epithelial	RARS2	0.175	0.085	2.27098e-90	6.36011e-86	0.834372
Epithelial	NGLY1	0.166	0.078	2.47096e-90	6.92016e-86	0.818982
Epithelial	CUL1	0.179	0.088	2.54528e-90	7.12832e-86	0.797368
Epithelial	MFAP1	0.223	0.119	3.53671e-90	9.9049e-86	0.578051
Epithelial	NT5C3A	0.237	0.129	3.55504e-90	9.95624e-86	0.514073
Epithelial	LTV1	0.121	0.047	3.92195e-90	1.09838e-85	1.16359
Epithelial	PDS5A	0.222	0.119	4.53714e-90	1.27067e-85	0.632602
Epithelial	HKR1	0.11	0.04	6.09126e-90	1.70592e-85	1.27252
Epithelial	RMDN1	0.158	0.073	7.12459e-90	1.99531e-85	0.948182
Epithelial	STRADB	0.105	0.038	7.39501e-90	2.07105e-85	1.36148
Epithelial	ISOC1	0.185	0.092	1.22353e-89	3.42661e-85	0.660788
Epithelial	PTTG1	0.241	0.145	1.28099e-89	3.58753e-85	1.69718
Epithelial	MSANTD3	0.165	0.078	1.36281e-89	3.81668e-85	0.819831
Epithelial	CRELD1	0.187	0.095	1.50838e-89	4.22436e-85	0.782341
Epithelial	TXLNG	0.153	0.069	1.81449e-89	5.08165e-85	0.86203
Epithelial	TOB2	0.369	0.234	1.84987e-89	5.18076e-85	0.40491
Epithelial	COQ10A	0.127	0.052	1.86761e-89	5.23043e-85	1.05607
Epithelial	TBL3	0.113	0.043	1.98072e-89	5.54721e-85	1.19293
Epithelial	FUBP3	0.151	0.069	2.58884e-89	7.25031e-85	0.973764
Epithelial	HELZ	0.202	0.104	2.6458e-89	7.40982e-85	0.629063
Epithelial	PRADC1	0.241	0.136	2.77626e-89	7.77519e-85	0.665943
Epithelial	PSME4	0.189	0.095	2.82687e-89	7.91693e-85	0.739563
Epithelial	ZNF880	0.105	0.037	2.92786e-89	8.19978e-85	1.26282
Epithelial	ZNF90	0.115	0.044	3.04239e-89	8.52052e-85	1.26301
Epithelial	MED30	0.254	0.146	3.2736e-89	9.16803e-85	0.634059
Epithelial	TMEM159	0.188	0.096	3.35516e-89	9.39645e-85	0.836593
Epithelial	POU2F1	0.135	0.057	3.66691e-89	1.02695e-84	0.998039
Epithelial	SLC2A1	0.111	0.041	3.91362e-89	1.09605e-84	1.11658
Epithelial	IREB2	0.19	0.096	4.0086e-89	1.12265e-84	0.700699
Epithelial	KIF2A	0.179	0.088	4.32508e-89	1.21128e-84	0.702026
Epithelial	CKAP5	0.126	0.052	4.80932e-89	1.3469e-84	1.14915
Epithelial	BRMS1	0.26	0.148	4.90626e-89	1.37405e-84	0.540319
Epithelial	C19orf12	0.162	0.077	4.91182e-89	1.3756e-84	0.885193
Epithelial	PIGM	0.104	0.037	5.02532e-89	1.40739e-84	1.32189
Epithelial	PAK2	0.446	0.289	5.05695e-89	1.41625e-84	0.257403
Epithelial	EPS15L1	0.129	0.053	5.15703e-89	1.44428e-84	1.10936
Epithelial	CRNKL1	0.145	0.064	8.50106e-89	2.38081e-84	0.896085
Epithelial	DCAF8	0.188	0.095	9.59353e-89	2.68676e-84	0.730555
Epithelial	RAB28	0.164	0.078	9.80222e-89	2.74521e-84	0.900099
Epithelial	AGAP3	0.184	0.093	1.48757e-88	4.16608e-84	0.794121
Epithelial	ANKRD40	0.172	0.085	1.49097e-88	4.17562e-84	0.932333
Epithelial	SEC22A	0.102	0.036	1.49484e-88	4.18644e-84	1.31227
Epithelial	C1GALT1	0.136	0.058	1.50229e-88	4.20732e-84	0.994955
Epithelial	KLHDC10	0.176	0.087	1.60773e-88	4.5026e-84	0.826987
Epithelial	CXorf40B	0.139	0.06	1.73412e-88	4.85657e-84	0.983345
Epithelial	IFRD1	0.465	0.32	2.02227e-88	5.66358e-84	0.429073
Epithelial	FAM45A	0.226	0.124	2.16472e-88	6.06253e-84	0.640316
Epithelial	LMAN1	0.414	0.276	2.20061e-88	6.16302e-84	0.427878
Epithelial	SF3B1	0.446	0.296	2.51275e-88	7.0372e-84	0.304951
Epithelial	C11orf54	0.115	0.044	2.59996e-88	7.28144e-84	1.19127
Epithelial	TPGS1	0.365	0.23	2.89923e-88	8.11958e-84	0.366646
Epithelial	NDUFA6	0.705	0.546	3.00527e-88	8.41656e-84	0.271285
Epithelial	TRIM26	0.24	0.132	3.14372e-88	8.80431e-84	0.504054
Epithelial	C2orf69	0.148	0.067	3.22603e-88	9.03483e-84	0.9188
Epithelial	PYURF	0.645	0.505	3.38048e-88	9.46737e-84	0.41994
Epithelial	EP400	0.153	0.07	3.53836e-88	9.90954e-84	0.941889
Epithelial	SSH3	0.1	0.035	4.06812e-88	1.13932e-83	1.41054
Epithelial	H2AFX	0.422	0.279	4.17564e-88	1.16943e-83	0.373727
Epithelial	FNBP4	0.248	0.14	4.27269e-88	1.19661e-83	0.547633
Epithelial	CREB3	0.306	0.185	4.81462e-88	1.34838e-83	0.469197
Epithelial	C20orf96	0.116	0.045	4.87042e-88	1.36401e-83	1.27659
Epithelial	COPS7B	0.145	0.065	5.02511e-88	1.40733e-83	0.966441
Epithelial	MCM5	0.152	0.069	1.00924e-87	2.82649e-83	0.849784
Epithelial	TMEM218	0.187	0.096	1.29262e-87	3.62012e-83	0.777161
Epithelial	RBM25	0.615	0.449	1.37484e-87	3.85038e-83	0.276171
Epithelial	SPRTN	0.111	0.042	1.64899e-87	4.61817e-83	1.14197
Epithelial	FAM168B	0.205	0.109	1.68485e-87	4.71858e-83	0.723893
Epithelial	SEC23B	0.145	0.065	1.77268e-87	4.96457e-83	0.912354
Epithelial	SAP30	0.163	0.078	2.14309e-87	6.00193e-83	0.869628
Epithelial	PRPF8	0.253	0.144	2.23946e-87	6.27183e-83	0.555228
Epithelial	MTHFD2	0.328	0.206	2.30511e-87	6.45568e-83	0.544449
Epithelial	TEX30	0.16	0.077	2.37497e-87	6.65135e-83	1.04953
Epithelial	MKLN1	0.222	0.121	2.48958e-87	6.97231e-83	0.60077
Epithelial	CYFIP1	0.242	0.137	2.8035e-87	7.85149e-83	0.602479
Epithelial	SMC5	0.191	0.097	3.40602e-87	9.53891e-83	0.679354
Epithelial	MIS12	0.158	0.075	3.44712e-87	9.65399e-83	0.904953
Epithelial	KXD1	0.36	0.227	3.697e-87	1.03538e-82	0.366052
Epithelial	RPS6KA1	0.112	0.042	3.94408e-87	1.10458e-82	1.14263
Epithelial	ALG2	0.171	0.084	4.59449e-87	1.28673e-82	0.82118
Epithelial	ZNF280D	0.175	0.086	4.88923e-87	1.36928e-82	0.763797
Epithelial	THYN1	0.33	0.204	5.76557e-87	1.61471e-82	0.408827
Epithelial	RABEP1	0.258	0.147	8.71475e-87	2.44065e-82	0.507735
Epithelial	PFKM	0.128	0.054	8.8133e-87	2.46825e-82	1.06496
Epithelial	MPZL1	0.294	0.177	8.93264e-87	2.50168e-82	0.434353
Epithelial	TMEM208	0.46	0.307	9.43973e-87	2.64369e-82	0.305937
Epithelial	STX2	0.149	0.069	1.18273e-86	3.31236e-82	1.02809
Epithelial	TTTY15	0.148	0.067	1.21809e-86	3.4114e-82	0.870855
Epithelial	BMS1	0.15	0.068	1.23264e-86	3.45213e-82	0.898822
Epithelial	ABCD3	0.13	0.055	1.28467e-86	3.59785e-82	1.05599
Epithelial	PMPCB	0.268	0.156	1.46208e-86	4.09469e-82	0.521008
Epithelial	CRYL1	0.226	0.125	1.67397e-86	4.68811e-82	0.64884
Epithelial	FAM122A	0.17	0.082	1.89663e-86	5.31171e-82	0.763549
Epithelial	FGD5-AS1	0.307	0.187	2.06589e-86	5.78574e-82	0.462639
Epithelial	NDUFA1	0.93	0.912	2.10038e-86	5.88233e-82	0.245277
Epithelial	BRPF3	0.105	0.038	2.37707e-86	6.65723e-82	1.30064
Epithelial	EIF4H	0.526	0.37	2.50239e-86	7.00821e-82	0.321977
Epithelial	RANBP3	0.167	0.081	2.54841e-86	7.13707e-82	0.80531
Epithelial	CAMSAP2	0.17	0.084	3.97992e-86	1.11462e-81	0.851341
Epithelial	REXO1	0.124	0.051	4.3786e-86	1.22627e-81	1.07703
Epithelial	GEMIN8	0.126	0.053	4.41162e-86	1.23552e-81	1.07644
Epithelial	GANAB	0.344	0.219	4.91792e-86	1.37731e-81	0.435056
Epithelial	TMEM199	0.147	0.067	6.04549e-86	1.6931e-81	0.910453
Epithelial	CHTOP	0.374	0.237	6.58254e-86	1.84351e-81	0.301491
Epithelial	SUMO1	0.732	0.614	6.59686e-86	1.84752e-81	0.332143
Epithelial	MAEA	0.178	0.089	6.88545e-86	1.92834e-81	0.740083
Epithelial	TNRC6C	0.233	0.13	8.56945e-86	2.39996e-81	0.565281
Epithelial	MRPL32	0.393	0.254	8.6955e-86	2.43526e-81	0.32768
Epithelial	ZNF281	0.248	0.142	9.08879e-86	2.54541e-81	0.559473
Epithelial	CXXC1	0.182	0.092	9.54574e-86	2.67338e-81	0.760768
Epithelial	GNL2	0.17	0.083	1.28015e-85	3.58519e-81	0.761071
Epithelial	HIST1H1C	0.257	0.154	1.38034e-85	3.86579e-81	2.31023
Epithelial	ARPP19	0.443	0.292	1.51295e-85	4.23717e-81	0.302613
Epithelial	GCN1	0.114	0.044	1.84148e-85	5.15724e-81	1.1431
Epithelial	GOLGA5	0.122	0.05	2.08806e-85	5.84781e-81	1.15637
Epithelial	TACC2	0.107	0.04	2.27957e-85	6.38417e-81	1.25721
Epithelial	PBRM1	0.245	0.138	2.43005e-85	6.8056e-81	0.511625
Epithelial	NR2C1	0.107	0.04	2.62382e-85	7.34826e-81	1.24507
Epithelial	EIF2B2	0.171	0.084	2.82181e-85	7.90276e-81	0.782836
Epithelial	FAHD2A	0.17	0.084	2.93568e-85	8.22166e-81	0.821464
Epithelial	CBX6	0.334	0.208	3.74798e-85	1.04966e-80	0.366727
Epithelial	BCL7B	0.295	0.183	4.51463e-85	1.26437e-80	0.592233
Epithelial	TOR1A	0.203	0.108	5.48401e-85	1.53585e-80	0.679683
Epithelial	TTC1	0.327	0.201	5.63662e-85	1.57859e-80	0.387067
Epithelial	KIF1BP	0.124	0.051	7.00042e-85	1.96054e-80	1.06114
Epithelial	TBL2	0.119	0.048	7.21372e-85	2.02027e-80	1.09357
Epithelial	ZNF561	0.119	0.047	8.4275e-85	2.3602e-80	1.04013
Epithelial	CCND1	0.286	0.178	9.1344e-85	2.55818e-80	0.642477
Epithelial	BEX5	0.144	0.066	1.48587e-84	4.16132e-80	0.952491
Epithelial	SCAP	0.14	0.062	1.66527e-84	4.66374e-80	0.949172
Epithelial	UQCRC2	0.423	0.278	2.00457e-84	5.61399e-80	0.309629
Epithelial	COG1	0.101	0.036	2.13082e-84	5.96756e-80	1.22245
Epithelial	DIDO1	0.153	0.071	2.64109e-84	7.39663e-80	0.827778
Epithelial	FKBP2	0.849	0.789	2.68146e-84	7.5097e-80	0.427577
Epithelial	OGT	0.244	0.138	2.97071e-84	8.31977e-80	0.51595
Epithelial	ENOX2	0.109	0.042	3.30147e-84	9.24609e-80	1.14491
Epithelial	CLINT1	0.263	0.154	3.84343e-84	1.07639e-79	0.508915
Epithelial	EMC2	0.186	0.096	3.92359e-84	1.09884e-79	0.739425
Epithelial	ITPKC	0.153	0.072	3.94014e-84	1.10347e-79	0.964882
Epithelial	AAMDC	0.373	0.239	4.10704e-84	1.15022e-79	0.333983
Epithelial	RABGGTA	0.149	0.069	4.36525e-84	1.22253e-79	0.882316
Epithelial	PRKCSH	0.415	0.272	4.42644e-84	1.23967e-79	0.312012
Epithelial	WTAP	0.622	0.464	4.73614e-84	1.3264e-79	0.210167
Epithelial	GLRX3	0.307	0.189	4.75669e-84	1.33216e-79	0.469966
Epithelial	C6orf120	0.128	0.054	5.50909e-84	1.54288e-79	1.02554
Epithelial	UTP6	0.139	0.062	5.54145e-84	1.55194e-79	0.889794
Epithelial	RNF141	0.172	0.087	6.50155e-84	1.82082e-79	0.848982
Epithelial	DYNC2LI1	0.114	0.045	6.54626e-84	1.83335e-79	1.14805
Epithelial	USF3	0.119	0.048	7.09526e-84	1.9871e-79	1.0569
Epithelial	GNG7	0.164	0.079	7.15706e-84	2.00441e-79	0.734447
Epithelial	NDFIP1	0.587	0.433	7.93517e-84	2.22232e-79	0.305773
Epithelial	OSBP	0.168	0.083	8.89685e-84	2.49165e-79	0.831437
Epithelial	POLR3E	0.136	0.059	8.94286e-84	2.50454e-79	0.906966
Epithelial	EEPD1	0.115	0.046	9.14881e-84	2.56222e-79	1.21736
Epithelial	STXBP1	0.13	0.056	9.44722e-84	2.64579e-79	1.05787
Epithelial	C17orf58	0.13	0.056	9.66493e-84	2.70676e-79	1.02323
Epithelial	NDUFC1	0.784	0.696	1.02821e-83	2.87961e-79	0.357914
Epithelial	TRIM33	0.195	0.102	1.02935e-83	2.8828e-79	0.623597
Epithelial	ARID1B	0.313	0.192	1.08455e-83	3.03739e-79	0.398474
Epithelial	TMEM115	0.19	0.098	1.10981e-83	3.10813e-79	0.67811
Epithelial	POLR2D	0.16	0.076	1.18199e-83	3.31029e-79	0.79359
Epithelial	CDC123	0.241	0.137	1.23971e-83	3.47193e-79	0.541376
Epithelial	TARDBP	0.269	0.159	1.292e-83	3.61839e-79	0.487792
Epithelial	TIAL1	0.333	0.209	1.29969e-83	3.63991e-79	0.395101
Epithelial	FPGS	0.164	0.08	1.37162e-83	3.84135e-79	0.842488
Epithelial	UBR7	0.117	0.047	1.48183e-83	4.15001e-79	1.13242
Epithelial	NXT1	0.366	0.235	1.53644e-83	4.30296e-79	0.372715
Epithelial	SLC25A17	0.116	0.046	1.53713e-83	4.30489e-79	1.14762
Epithelial	OXCT1	0.139	0.062	1.91089e-83	5.35164e-79	0.878852
Epithelial	DCPS	0.161	0.078	2.04825e-83	5.73634e-79	0.848803
Epithelial	ABHD5	0.261	0.15	2.7944e-83	7.826e-79	0.412366
Epithelial	DUSP12	0.161	0.078	2.93184e-83	8.21092e-79	0.80784
Epithelial	GTF2E2	0.232	0.131	3.10808e-83	8.70448e-79	0.582044
Epithelial	CSPP1	0.116	0.046	3.24534e-83	9.0889e-79	1.11742
Epithelial	TRIM44	0.299	0.184	3.78423e-83	1.05981e-78	0.488749
Epithelial	EIF2B3	0.136	0.06	3.79266e-83	1.06217e-78	0.94055
Epithelial	SH3BP4	0.135	0.061	6.25612e-83	1.75209e-78	1.21063
Epithelial	PSMA1	0.651	0.498	6.34642e-83	1.77738e-78	0.2918
Epithelial	C12orf75	0.325	0.204	7.9588e-83	2.22894e-78	0.335557
Epithelial	ASB8	0.154	0.073	1.15522e-82	3.23532e-78	0.799222
Epithelial	SF3A3	0.221	0.123	1.22461e-82	3.42965e-78	0.602113
Epithelial	ARL6IP1	0.569	0.433	1.28141e-82	3.58872e-78	0.550459
Epithelial	SFT2D1	0.468	0.334	1.29205e-82	3.61851e-78	0.508608
Epithelial	FRG1	0.298	0.18	1.29475e-82	3.62607e-78	0.419928
Epithelial	RPL24	1	1	1.30904e-82	3.66609e-78	0.165783
Epithelial	SGK3	0.147	0.069	1.32716e-82	3.71686e-78	0.956711
Epithelial	SART1	0.166	0.082	1.34372e-82	3.76323e-78	0.80335
Epithelial	CDKN1C	0.285	0.175	1.36097e-82	3.81153e-78	0.552399
Epithelial	GMDS	0.185	0.095	1.46977e-82	4.11624e-78	0.63469
Epithelial	RNF7	0.736	0.593	1.54637e-82	4.33077e-78	0.269585
Epithelial	METTL13	0.107	0.041	1.54864e-82	4.33713e-78	1.18056
Epithelial	ZMYM5	0.162	0.079	1.75353e-82	4.91094e-78	0.775327
Epithelial	OGG1	0.11	0.042	2.19826e-82	6.15645e-78	1.09552
Epithelial	CFL1	0.996	0.99	2.33792e-82	6.54759e-78	0.239934
Epithelial	POLR2C	0.28	0.166	2.4858e-82	6.96173e-78	0.448865
Epithelial	FBXO25	0.189	0.099	3.02015e-82	8.45822e-78	0.71936
Epithelial	ZCCHC3	0.134	0.059	3.36449e-82	9.4226e-78	0.97084
Epithelial	MED31	0.265	0.154	4.33853e-82	1.21505e-77	0.403472
Epithelial	TCOF1	0.16	0.077	5.36064e-82	1.5013e-77	0.805926
Epithelial	USP5	0.136	0.061	7.45892e-82	2.08894e-77	0.933745
Epithelial	HECTD1	0.275	0.164	7.6898e-82	2.1536e-77	0.46001
Epithelial	SPCS2	0.79	0.702	1.2171e-81	3.40862e-77	0.307722
Epithelial	ZNF704	0.179	0.091	1.32353e-81	3.70669e-77	0.681207
Epithelial	RAB3D	0.114	0.046	1.41143e-81	3.95284e-77	1.13535
Epithelial	C14orf132	0.115	0.047	1.74637e-81	4.89089e-77	1.37849
Epithelial	TMEM216	0.156	0.075	1.95858e-81	5.4852e-77	0.891148
Epithelial	ZNF830	0.213	0.116	2.58106e-81	7.22851e-77	0.548197
Epithelial	ANGEL2	0.124	0.053	3.22449e-81	9.03051e-77	1.02981
Epithelial	NUP153	0.141	0.065	3.46781e-81	9.71194e-77	0.916423
Epithelial	CYB5D2	0.181	0.094	3.70349e-81	1.0372e-76	0.74901
Epithelial	ZFX	0.156	0.075	3.98079e-81	1.11486e-76	0.846398
Epithelial	TBC1D16	0.136	0.062	4.05868e-81	1.13667e-76	0.994948
Epithelial	MEPCE	0.202	0.109	4.22899e-81	1.18437e-76	0.596813
Epithelial	UFL1	0.186	0.097	6.08056e-81	1.70292e-76	0.707079
Epithelial	TUSC2	0.337	0.214	6.4684e-81	1.81154e-76	0.404596
Epithelial	SRGAP1	0.166	0.085	7.04025e-81	1.97169e-76	1.02121
Epithelial	SDF2L1	0.621	0.475	7.33774e-81	2.05501e-76	0.242476
Epithelial	NAAA	0.177	0.092	8.32294e-81	2.33092e-76	0.875895
Epithelial	RNF214	0.122	0.052	8.3614e-81	2.34169e-76	1.02531
Epithelial	SLC35D2	0.129	0.056	8.45639e-81	2.3683e-76	1.00907
Epithelial	ERGIC3	0.745	0.616	8.52229e-81	2.38675e-76	0.281428
Epithelial	MTHFD1L	0.126	0.054	8.82503e-81	2.47154e-76	1.05068
Epithelial	RLIM	0.158	0.077	1.15621e-80	3.23808e-76	0.843714
Epithelial	PEX3	0.101	0.037	1.20459e-80	3.37358e-76	1.1981
Epithelial	SCYL2	0.168	0.085	1.4727e-80	4.12444e-76	0.84187
Epithelial	ZRANB2	0.35	0.223	1.49056e-80	4.17446e-76	0.340517
Epithelial	MRPL35	0.166	0.082	1.58115e-80	4.42818e-76	0.768272
Epithelial	RHOT1	0.153	0.074	1.88618e-80	5.28243e-76	0.845544
Epithelial	MRFAP1L1	0.202	0.108	1.89076e-80	5.29526e-76	0.584187
Epithelial	DDX6	0.316	0.195	1.93575e-80	5.42127e-76	0.363789
Epithelial	MLH3	0.119	0.049	2.02558e-80	5.67284e-76	1.03072
Epithelial	ATF7	0.201	0.109	2.16045e-80	6.05056e-76	0.632955
Epithelial	ZNF263	0.117	0.048	2.19826e-80	6.15644e-76	0.985785
Epithelial	PPP1R3E	0.101	0.038	2.87844e-80	8.06136e-76	1.22827
Epithelial	SLC41A1	0.131	0.058	3.33575e-80	9.3421e-76	0.962131
Epithelial	ZC3H4	0.137	0.062	4.07465e-80	1.14115e-75	0.904575
Epithelial	DPF2	0.229	0.129	4.50504e-80	1.26168e-75	0.49942
Epithelial	HNRNPUL1	0.458	0.313	4.76426e-80	1.33428e-75	0.30559
Epithelial	FXR2	0.101	0.038	5.05998e-80	1.4171e-75	1.23218
Epithelial	NCL	0.842	0.792	5.59804e-80	1.56779e-75	0.37208
Epithelial	HCCS	0.174	0.089	6.03752e-80	1.69087e-75	0.763139
Epithelial	ANKRD50	0.119	0.05	6.14472e-80	1.72089e-75	1.13881
Epithelial	TMEM80	0.134	0.06	6.80213e-80	1.905e-75	1.04954
Epithelial	NSMCE4A	0.18	0.093	8.85377e-80	2.47959e-75	0.70395
Epithelial	ZNF431	0.142	0.066	9.10698e-80	2.5505e-75	0.898016
Epithelial	CARS	0.14	0.065	9.75875e-80	2.73304e-75	1.01981
Epithelial	B4GALT4	0.139	0.064	1.08383e-79	3.03538e-75	0.918774
Epithelial	TM9SF4	0.133	0.06	1.22122e-79	3.42015e-75	0.988296
Epithelial	TEN1	0.219	0.125	1.61803e-79	4.53146e-75	0.725883
Epithelial	MLLT1	0.17	0.086	1.62247e-79	4.54389e-75	0.780285
Epithelial	SLC2A8	0.133	0.06	2.35843e-79	6.60503e-75	0.941383
Epithelial	RPA2	0.222	0.124	2.4439e-79	6.84439e-75	0.555862
Epithelial	RPN1	0.317	0.203	2.9362e-79	8.22312e-75	0.463892
Epithelial	PGRMC2	0.217	0.121	2.97018e-79	8.31829e-75	0.585178
Epithelial	TMED10	0.633	0.481	3.19639e-79	8.95181e-75	0.306613
Epithelial	QSOX1	0.231	0.134	3.77636e-79	1.05761e-74	0.656852
Epithelial	ZNF791	0.219	0.122	4.27462e-79	1.19715e-74	0.550315
Epithelial	YIPF4	0.314	0.197	4.42831e-79	1.24019e-74	0.406223
Epithelial	ETNK1	0.239	0.139	4.4392e-79	1.24324e-74	0.545216
Epithelial	EXOSC7	0.186	0.097	4.80577e-79	1.3459e-74	0.666115
Epithelial	MED14	0.12	0.051	5.7078e-79	1.59853e-74	1.07126
Epithelial	S100A2	0.127	0.057	5.95796e-79	1.66859e-74	2.21741
Epithelial	SMG5	0.129	0.057	6.07352e-79	1.70095e-74	0.955065
Epithelial	RBMXL1	0.149	0.071	6.60633e-79	1.85017e-74	0.830499
Epithelial	DGCR2	0.138	0.063	6.7392e-79	1.88738e-74	0.870455
Epithelial	CCNL2	0.263	0.157	6.96808e-79	1.95148e-74	0.502268
Epithelial	MYNN	0.12	0.051	8.1071e-79	2.27047e-74	0.971083
Epithelial	EFCAB2	0.112	0.046	8.51212e-79	2.3839e-74	1.16183
Epithelial	FAM13A	0.145	0.069	8.84313e-79	2.47661e-74	0.964161
Epithelial	DVL1	0.122	0.052	8.92834e-79	2.50047e-74	1.02865
Epithelial	RAB18	0.302	0.192	9.43173e-79	2.64145e-74	0.558747
Epithelial	TJP1	0.27	0.159	1.0003e-78	2.80145e-74	0.285481
Epithelial	TJAP1	0.119	0.05	1.05539e-78	2.95574e-74	1.00499
Epithelial	RBM12B	0.109	0.043	1.08244e-78	3.03147e-74	1.12052
Epithelial	LINC00152	0.149	0.072	1.13502e-78	3.17873e-74	0.633208
Epithelial	STMN3	0.188	0.102	1.31465e-78	3.6818e-74	0.89547
Epithelial	NDUFS7	0.735	0.628	1.32151e-78	3.70101e-74	0.310912
Epithelial	MOK	0.115	0.048	1.34504e-78	3.76692e-74	1.12061
Epithelial	ZNF205	0.116	0.048	1.42082e-78	3.97914e-74	1.06012
Epithelial	PFDN1	0.348	0.228	2.23421e-78	6.25712e-74	0.419326
Epithelial	PYCR2	0.215	0.121	2.46589e-78	6.90598e-74	0.565639
Epithelial	TMEM126B	0.304	0.188	2.57868e-78	7.22184e-74	0.380263
Epithelial	GNA11	0.176	0.091	2.70734e-78	7.58219e-74	0.67374
Epithelial	PIAS3	0.124	0.054	2.72092e-78	7.62021e-74	1.05445
Epithelial	EIF5B	0.712	0.615	2.72312e-78	7.62638e-74	0.38513
Epithelial	MAP7D1	0.29	0.18	3.48799e-78	9.76846e-74	0.45646
Epithelial	SLC11A2	0.142	0.067	3.63981e-78	1.01937e-73	0.834842
Epithelial	ATP5ME	0.536	0.818	3.80147e-78	1.06464e-73	0.0753008
Epithelial	MED13	0.259	0.154	3.93962e-78	1.10333e-73	0.448142
Epithelial	HDAC5	0.216	0.121	4.84236e-78	1.35615e-73	0.561568
Epithelial	OSER1	0.319	0.199	5.0178e-78	1.40528e-73	0.384675
Epithelial	ANKRD11	0.372	0.243	5.51358e-78	1.54413e-73	0.313555
Epithelial	LRRC57	0.101	0.038	6.20374e-78	1.73742e-73	1.14325
Epithelial	CHD1L	0.119	0.051	7.14205e-78	2.0002e-73	1.05062
Epithelial	GLCCI1	0.122	0.052	8.91817e-78	2.49762e-73	0.855619
Epithelial	SGSM2	0.114	0.047	8.95705e-78	2.50851e-73	1.11167
Epithelial	FBXW2	0.217	0.123	1.0933e-77	3.0619e-73	0.567996
Epithelial	BTD	0.12	0.051	1.09912e-77	3.0782e-73	1.00411
Epithelial	RXRB	0.167	0.085	1.14184e-77	3.19785e-73	0.7576
Epithelial	VPS37C	0.136	0.063	1.17192e-77	3.28207e-73	0.969266
Epithelial	IK	0.408	0.272	1.29056e-77	3.61435e-73	0.312845
Epithelial	EIF3J	0.732	0.593	1.43363e-77	4.01501e-73	0.213417
Epithelial	SAP30L	0.142	0.067	1.9188e-77	5.37378e-73	0.84419
Epithelial	MLLT6	0.24	0.139	2.27026e-77	6.3581e-73	0.484419
Epithelial	NDUFB5	0.574	0.417	2.28621e-77	6.40277e-73	0.252364
Epithelial	CDC25B	0.154	0.079	2.99627e-77	8.39135e-73	1.46343
Epithelial	TPMT	0.169	0.086	3.28773e-77	9.20763e-73	0.735265
Epithelial	ASCC3	0.175	0.091	4.1432e-77	1.16035e-72	0.734106
Epithelial	STK11	0.144	0.068	4.89976e-77	1.37223e-72	0.848497
Epithelial	IDH3A	0.159	0.079	4.93009e-77	1.38072e-72	0.805567
Epithelial	FZD6	0.115	0.048	6.78181e-77	1.89931e-72	1.07226
Epithelial	HERC4	0.228	0.131	8.49694e-77	2.37965e-72	0.604855
Epithelial	SYPL1	0.394	0.266	9.07745e-77	2.54223e-72	0.382516
Epithelial	TSC22D4	0.236	0.141	1.0974e-76	3.07338e-72	0.772598
Epithelial	SNX17	0.371	0.241	1.33589e-76	3.74129e-72	0.298597
Epithelial	TMEM39B	0.148	0.072	1.38659e-76	3.88329e-72	0.838663
Epithelial	BRI3	0.788	0.699	1.61901e-76	4.53419e-72	0.175465
Epithelial	TTC37	0.234	0.136	2.04945e-76	5.73969e-72	0.550054
Epithelial	MGAT4A	0.266	0.164	2.08517e-76	5.83973e-72	0.599218
Epithelial	E4F1	0.107	0.043	2.11837e-76	5.93272e-72	1.06779
Epithelial	MON2	0.137	0.064	2.23732e-76	6.26583e-72	0.921982
Epithelial	YWHAH	0.526	0.372	2.74361e-76	7.68377e-72	0.143954
Epithelial	SDHA	0.217	0.122	3.0096e-76	8.42869e-72	0.54079
Epithelial	RGS12	0.138	0.065	3.1704e-76	8.87902e-72	0.968555
Epithelial	R3HCC1	0.228	0.131	3.57465e-76	1.00112e-71	0.519025
Epithelial	FGFR1OP	0.102	0.04	4.2715e-76	1.19628e-71	1.15938
Epithelial	NADK	0.164	0.084	4.52095e-76	1.26614e-71	0.807357
Epithelial	ZNF518B	0.1	0.038	4.80146e-76	1.3447e-71	1.18423
Epithelial	CFAP20	0.234	0.134	5.34481e-76	1.49687e-71	0.394557
Epithelial	INPPL1	0.171	0.09	5.37132e-76	1.50429e-71	0.858658
Epithelial	CEP164	0.157	0.078	6.83649e-76	1.91463e-71	0.788737
Epithelial	GTPBP8	0.132	0.06	7.23609e-76	2.02654e-71	0.807041
Epithelial	PDHX	0.108	0.044	7.46179e-76	2.08975e-71	1.1119
Epithelial	OSBPL10	0.124	0.055	8.39989e-76	2.35247e-71	1.08139
Epithelial	BCCIP	0.172	0.089	8.57332e-76	2.40104e-71	0.758255
Epithelial	INTS1	0.151	0.073	1.3215e-75	3.701e-71	0.763644
Epithelial	TMEM128	0.141	0.067	1.43999e-75	4.03283e-71	0.887053
Epithelial	SLC25A28	0.127	0.057	1.50345e-75	4.21057e-71	0.929919
Epithelial	DMWD	0.154	0.076	1.50702e-75	4.22057e-71	0.783019
Epithelial	C6orf62	0.486	0.336	1.58365e-75	4.43518e-71	0.208558
Epithelial	GCFC2	0.108	0.044	1.8332e-75	5.13405e-71	1.11883
Epithelial	MTOR	0.102	0.04	1.94562e-75	5.44889e-71	1.13339
Epithelial	PSMD6	0.226	0.129	1.96998e-75	5.51714e-71	0.500896
Epithelial	TSR2	0.241	0.141	2.14839e-75	6.01679e-71	0.4713
Epithelial	AEN	0.122	0.054	2.52993e-75	7.08534e-71	0.942654
Epithelial	CMBL	0.127	0.058	2.73801e-75	7.66807e-71	1.03611
Epithelial	MED28	0.392	0.255	2.88037e-75	8.06675e-71	0.254555
Epithelial	CEP57	0.221	0.126	3.73522e-75	1.04608e-70	0.513356
Epithelial	C1orf50	0.11	0.045	4.08858e-75	1.14505e-70	1.03539
Epithelial	SNAPC2	0.209	0.118	4.45028e-75	1.24634e-70	0.593266
Epithelial	ZNF274	0.13	0.059	5.16501e-75	1.44651e-70	0.876498
Epithelial	CDK13	0.204	0.113	6.56221e-75	1.83781e-70	0.550653
Epithelial	FBXO42	0.104	0.042	7.4765e-75	2.09387e-70	1.10235
Epithelial	MXI1	0.193	0.103	7.52435e-75	2.10727e-70	0.492531
Epithelial	NIT1	0.139	0.066	8.5108e-75	2.38354e-70	0.880066
Epithelial	C1orf198	0.121	0.053	9.37948e-75	2.62682e-70	0.96904
Epithelial	HACL1	0.101	0.039	9.57865e-75	2.6826e-70	1.19654
Epithelial	TPD52L1	0.208	0.128	1.05774e-74	2.96232e-70	2.26375
Epithelial	ZBTB11	0.14	0.066	1.25748e-74	3.5217e-70	0.828428
Epithelial	MAP4K3	0.126	0.057	1.40881e-74	3.9455e-70	0.977865
Epithelial	SLC19A2	0.119	0.052	2.03145e-74	5.68929e-70	1.00433
Epithelial	ALG5	0.27	0.166	2.2878e-74	6.40721e-70	0.482257
Epithelial	ZMAT5	0.186	0.101	2.29923e-74	6.43923e-70	0.638786
Epithelial	ZNF264	0.144	0.069	2.9462e-74	8.25112e-70	0.8452
Epithelial	PDIA5	0.123	0.055	2.98777e-74	8.36755e-70	1.07453
Epithelial	MAPK9	0.129	0.059	3.15345e-74	8.83155e-70	0.966019
Epithelial	NIPSNAP2	0.206	0.117	3.44064e-74	9.63586e-70	0.686497
Epithelial	CLSTN1	0.26	0.157	3.47519e-74	9.73262e-70	0.458323
Epithelial	PPIB	0.9	0.914	3.6208e-74	1.01404e-69	0.372483
Epithelial	ICK	0.126	0.057	4.89398e-74	1.37061e-69	0.977709
Epithelial	NUP160	0.132	0.061	5.01353e-74	1.40409e-69	0.838863
Epithelial	ABCC5	0.132	0.062	5.28787e-74	1.48092e-69	0.913903
Epithelial	TMEM101	0.196	0.109	5.92965e-74	1.66066e-69	0.664186
Epithelial	PES1	0.151	0.075	6.0573e-74	1.69641e-69	0.842424
Epithelial	XPC	0.168	0.086	7.01781e-74	1.96541e-69	0.637757
Epithelial	CIAPIN1	0.143	0.069	7.75576e-74	2.17208e-69	0.822622
Epithelial	SVBP	0.266	0.166	8.10863e-74	2.2709e-69	0.563438
Epithelial	AAAS	0.121	0.054	9.12835e-74	2.55649e-69	0.956067
Epithelial	PET100	0.763	0.677	9.27193e-74	2.5967e-69	0.373475
Epithelial	ABCA2	0.102	0.04	1.03443e-73	2.89702e-69	1.12889
Epithelial	TRIO	0.166	0.087	1.39206e-73	3.89861e-69	0.764114
Epithelial	PTPN18	0.245	0.147	1.4372e-73	4.02503e-69	0.528286
Epithelial	VPS41	0.175	0.094	1.45213e-73	4.06683e-69	0.738237
Epithelial	FMR1	0.161	0.083	1.76077e-73	4.9312e-69	0.80299
Epithelial	HAUS1	0.163	0.085	2.33107e-73	6.52838e-69	0.862419
Epithelial	INTS12	0.119	0.052	2.53371e-73	7.0959e-69	0.976989
Epithelial	PARD3	0.109	0.046	2.7132e-73	7.59857e-69	1.05793
Epithelial	HMOX2	0.266	0.16	2.91016e-73	8.15019e-69	0.371844
Epithelial	SC5D	0.214	0.117	2.94784e-73	8.25571e-69	0.226645
Epithelial	CGRRF1	0.144	0.07	3.05348e-73	8.55157e-69	0.829997
Epithelial	CCDC88C	0.124	0.055	3.08423e-73	8.6377e-69	0.815123
Epithelial	VPS53	0.146	0.071	3.2572e-73	9.12212e-69	0.816532
Epithelial	ATXN7L3	0.127	0.058	3.49406e-73	9.78547e-69	0.893107
Epithelial	MAU2	0.113	0.049	3.84921e-73	1.07801e-68	1.01114
Epithelial	XRCC1	0.132	0.062	3.8508e-73	1.07846e-68	0.891204
Epithelial	WAPL	0.203	0.114	3.85543e-73	1.07975e-68	0.565711
Epithelial	FAM20B	0.139	0.067	3.89175e-73	1.08992e-68	0.870081
Epithelial	EDF1	0.985	0.98	4.06684e-73	1.13896e-68	0.262832
Epithelial	VIRMA	0.114	0.049	4.12482e-73	1.1552e-68	0.986888
Epithelial	SCML1	0.205	0.115	5.10425e-73	1.4295e-68	0.552808
Epithelial	SUPT6H	0.217	0.124	5.98352e-73	1.67575e-68	0.527654
Epithelial	PRR34-AS1	0.241	0.142	6.41554e-73	1.79674e-68	0.446926
Epithelial	CAMK1	0.247	0.148	7.0801e-73	1.98285e-68	0.485313
Epithelial	CPSF1	0.126	0.058	7.70045e-73	2.15659e-68	0.887761
Epithelial	TMEM70	0.301	0.188	8.60158e-73	2.40896e-68	0.317169
Epithelial	MFSD10	0.346	0.222	9.55298e-73	2.67541e-68	0.27915
Epithelial	ZNF609	0.153	0.076	9.91342e-73	2.77635e-68	0.76444
Epithelial	XPO6	0.152	0.075	9.93042e-73	2.78111e-68	0.719413
Epithelial	SP3	0.196	0.109	1.02193e-72	2.86202e-68	0.616861
Epithelial	KIAA0100	0.175	0.093	1.35586e-72	3.79721e-68	0.697148
Epithelial	PAN3	0.143	0.07	1.45736e-72	4.08148e-68	0.841341
Epithelial	H2AFV	0.75	0.72	1.64237e-72	4.59963e-68	0.743275
Epithelial	SHB	0.105	0.043	1.69635e-72	4.75079e-68	1.17768
Epithelial	RUFY3	0.154	0.078	1.90285e-72	5.32911e-68	0.872397
Epithelial	RUFY2	0.101	0.04	2.12232e-72	5.94378e-68	1.1169
Epithelial	HS6ST1	0.129	0.06	2.1765e-72	6.09552e-68	0.917539
Epithelial	SMCHD1	0.313	0.195	2.43211e-72	6.81136e-68	0.251544
Epithelial	GOLGA3	0.186	0.102	2.98971e-72	8.37298e-68	0.667252
Epithelial	SMAP1	0.313	0.201	3.01674e-72	8.44869e-68	0.401014
Epithelial	MAP3K11	0.249	0.149	3.2438e-72	9.08458e-68	0.370568
Epithelial	EHMT1	0.185	0.1	3.32135e-72	9.30177e-68	0.556646
Epithelial	LEMD3	0.117	0.051	3.34889e-72	9.37891e-68	0.980998
Epithelial	MUC20-OT1	0.172	0.091	3.85941e-72	1.08087e-67	0.756207
Epithelial	FYTTD1	0.297	0.186	4.55052e-72	1.27442e-67	0.371449
Epithelial	CHMP1A	0.216	0.124	4.8391e-72	1.35524e-67	0.550653
Epithelial	SCAF8	0.105	0.043	4.95904e-72	1.38883e-67	1.06848
Epithelial	MEMO1	0.107	0.045	5.96819e-72	1.67145e-67	1.07721
Epithelial	RMND1	0.102	0.041	6.19217e-72	1.73418e-67	1.13482
Epithelial	VPS26A	0.225	0.132	6.63939e-72	1.85943e-67	0.515905
Epithelial	ZNF467	0.117	0.052	7.04559e-72	1.97319e-67	0.906972
Epithelial	SOCS4	0.14	0.068	7.0789e-72	1.98252e-67	0.811065
Epithelial	GBE1	0.119	0.053	7.48418e-72	2.09602e-67	1.11682
Epithelial	ALG14	0.123	0.056	8.76948e-72	2.45598e-67	0.978808
Epithelial	GPBP1L1	0.241	0.143	9.86764e-72	2.76353e-67	0.475704
Epithelial	MLLT10	0.154	0.078	1.08016e-71	3.02509e-67	0.773812
Epithelial	ZNF12	0.121	0.054	1.34527e-71	3.76757e-67	0.962029
Epithelial	SNX2	0.251	0.152	1.37056e-71	3.83839e-67	0.465752
Epithelial	CANX	0.638	0.502	1.51516e-71	4.24335e-67	0.288552
Epithelial	ZBED1	0.164	0.085	1.7152e-71	4.80358e-67	0.724652
Epithelial	CTDSPL2	0.141	0.068	1.94253e-71	5.44024e-67	0.777826
Epithelial	CEP63	0.153	0.078	2.17415e-71	6.08893e-67	0.798902
Epithelial	FTX	0.18	0.099	2.18757e-71	6.12652e-67	0.780906
Epithelial	SUPT5H	0.312	0.198	2.20408e-71	6.17275e-67	0.317983
Epithelial	WDR55	0.123	0.056	2.22302e-71	6.2258e-67	0.92647
Epithelial	EDEM3	0.179	0.097	2.42532e-71	6.79236e-67	0.653183
Epithelial	RNF19A	0.305	0.188	2.49619e-71	6.99082e-67	0.214547
Epithelial	EXOSC1	0.238	0.141	2.66438e-71	7.46185e-67	0.436707
Epithelial	PTP4A1	0.433	0.295	2.68749e-71	7.52659e-67	0.244696
Epithelial	NOB1	0.231	0.137	2.69386e-71	7.54442e-67	0.542143
Epithelial	PCLAF	0.101	0.041	2.83238e-71	7.93236e-67	1.39665
Epithelial	MAP2K4	0.111	0.048	3.42043e-71	9.57925e-67	1.01603
Epithelial	STX18	0.133	0.063	3.46163e-71	9.69465e-67	0.88097
Epithelial	SUPT7L	0.148	0.074	4.01689e-71	1.12497e-66	0.771765
Epithelial	TMEM94	0.102	0.042	4.06983e-71	1.1398e-66	1.13812
Epithelial	PCED1A	0.14	0.068	4.14104e-71	1.15974e-66	0.811468
Epithelial	KRT17	0.143	0.074	4.50633e-71	1.26204e-66	2.47998
Epithelial	WDR33	0.269	0.164	4.67857e-71	1.31028e-66	0.382382
Epithelial	IMPA1	0.119	0.053	4.77237e-71	1.33655e-66	0.910785
Epithelial	LATS1	0.12	0.054	5.01133e-71	1.40347e-66	0.965586
Epithelial	LZTS2	0.145	0.072	6.3021e-71	1.76497e-66	0.798211
Epithelial	CHPF	0.243	0.145	7.09704e-71	1.9876e-66	0.356234
Epithelial	TMTC3	0.12	0.054	7.36666e-71	2.06311e-66	0.970932
Epithelial	GSR	0.11	0.047	8.64322e-71	2.42062e-66	1.0754
Epithelial	TCF7	0.15	0.074	8.88079e-71	2.48715e-66	0.606004
Epithelial	SREBF1	0.13	0.061	9.36652e-71	2.62319e-66	0.911667
Epithelial	COQ9	0.144	0.071	9.51587e-71	2.66501e-66	0.820332
Epithelial	RELA	0.267	0.163	1.10578e-70	3.09686e-66	0.381293
Epithelial	SNRNP48	0.136	0.065	1.47862e-70	4.14102e-66	0.819696
Epithelial	IBTK	0.165	0.087	1.75357e-70	4.91106e-66	0.743053
Epithelial	COQ2	0.101	0.041	2.12206e-70	5.94305e-66	1.08096
Epithelial	COPA	0.321	0.207	2.40409e-70	6.7329e-66	0.342125
Epithelial	ING5	0.13	0.061	2.44197e-70	6.83899e-66	0.785309
Epithelial	ATL2	0.105	0.044	2.74375e-70	7.68414e-66	1.07228
Epithelial	ARIH2	0.254	0.155	2.95053e-70	8.26325e-66	0.427022
Epithelial	MAP1B	0.377	0.267	3.15934e-70	8.84804e-66	0.719253
Epithelial	ZNF598	0.104	0.043	3.23443e-70	9.05834e-66	1.08149
Epithelial	NIPBL	0.272	0.168	3.40045e-70	9.5233e-66	0.378952
Epithelial	ATMIN	0.138	0.067	3.57255e-70	1.00053e-65	0.828367
Epithelial	PANK3	0.159	0.083	4.71196e-70	1.31963e-65	0.742435
Epithelial	NUDT5	0.282	0.176	4.72304e-70	1.32274e-65	0.392228
Epithelial	PLRG1	0.129	0.061	5.03361e-70	1.40971e-65	0.939565
Epithelial	VPS4A	0.247	0.15	6.95782e-70	1.94861e-65	0.479468
Epithelial	SMAD4	0.168	0.089	9.26466e-70	2.59466e-65	0.706338
Epithelial	MRPL34	0.415	0.282	9.60286e-70	2.68938e-65	0.267202
Epithelial	MVD	0.163	0.086	1.05885e-69	2.96541e-65	0.709503
Epithelial	AFF4	0.364	0.243	1.2461e-69	3.48983e-65	0.311621
Epithelial	RNF216	0.193	0.107	1.24949e-69	3.49933e-65	0.502045
Epithelial	PPM1B	0.196	0.11	1.43888e-69	4.02972e-65	0.595577
Epithelial	DNAJC25	0.106	0.045	2.01299e-69	5.63758e-65	1.05357
Epithelial	PTDSS1	0.213	0.125	2.1639e-69	6.06023e-65	0.604743
Epithelial	ABCB7	0.119	0.054	2.36245e-69	6.61627e-65	0.91464
Epithelial	COMMD9	0.185	0.103	2.56274e-69	7.17722e-65	0.607343
Epithelial	KLF16	0.122	0.056	2.60149e-69	7.28573e-65	0.866981
Epithelial	HIST1H4C	0.614	0.725	2.6412e-69	7.39694e-65	0.505731
Epithelial	IPO5	0.21	0.121	2.75696e-69	7.72115e-65	0.537834
Epithelial	VHL	0.132	0.063	2.97371e-69	8.32818e-65	0.82934
Epithelial	PTGES3	0.925	0.911	3.75655e-69	1.05206e-64	0.210204
Epithelial	THAP5	0.153	0.078	3.9154e-69	1.09655e-64	0.699471
Epithelial	TBCB	0.678	0.563	4.50153e-69	1.2607e-64	0.388627
Epithelial	PCGF5	0.257	0.161	5.49124e-69	1.53788e-64	0.571954
Epithelial	VMA21	0.313	0.2	5.74123e-69	1.60789e-64	0.285028
Epithelial	STX16	0.209	0.12	5.95841e-69	1.66871e-64	0.52783
Epithelial	TEX261	0.16	0.084	6.60149e-69	1.84881e-64	0.720984
Epithelial	MVB12A	0.329	0.214	7.89592e-69	2.21133e-64	0.315616
Epithelial	PRPS2	0.171	0.092	8.13797e-69	2.27912e-64	0.684407
Epithelial	PPP2R5D	0.112	0.049	8.95371e-69	2.50758e-64	0.945649
Epithelial	BCL6	0.213	0.125	9.17286e-69	2.56895e-64	0.562752
Epithelial	RDX	0.462	0.325	9.23239e-69	2.58562e-64	0.23638
Epithelial	MFSD12	0.181	0.1	1.09869e-68	3.077e-64	0.64473
Epithelial	SAR1A	0.392	0.266	1.26809e-68	3.55142e-64	0.265953
Epithelial	TOM1L2	0.122	0.057	1.31627e-68	3.68635e-64	0.961528
Epithelial	SPON2	0.488	0.524	1.34073e-68	3.75484e-64	2.08258
Epithelial	METTL17	0.129	0.06	1.40492e-68	3.93463e-64	0.781434
Epithelial	ILVBL	0.143	0.072	1.50883e-68	4.22562e-64	0.809742
Epithelial	SMURF2	0.19	0.106	1.52584e-68	4.27327e-64	0.557637
Epithelial	GUCD1	0.169	0.092	1.95867e-68	5.48544e-64	0.780249
Epithelial	WNK1	0.342	0.224	2.10828e-68	5.90445e-64	0.292654
Epithelial	NCS1	0.116	0.052	2.18719e-68	6.12546e-64	0.830274
Epithelial	SCAF4	0.175	0.094	2.21769e-68	6.21087e-64	0.620865
Epithelial	SSH2	0.183	0.101	2.23212e-68	6.25126e-64	0.555594
Epithelial	TSG101	0.275	0.173	2.49417e-68	6.98518e-64	0.429433
Epithelial	HINT3	0.172	0.093	2.74472e-68	7.68686e-64	0.64776
Epithelial	GLMP	0.226	0.136	3.11755e-68	8.73101e-64	0.56975
Epithelial	GADD45A	0.424	0.303	3.46218e-68	9.69619e-64	0.480647
Epithelial	CDK5RAP2	0.125	0.058	3.6263e-68	1.01558e-63	0.824785
Epithelial	TMEM181	0.157	0.082	4.23649e-68	1.18647e-63	0.727862
Epithelial	GMPR2	0.204	0.118	4.26447e-68	1.19431e-63	0.565418
Epithelial	CHMP6	0.138	0.068	4.6755e-68	1.30942e-63	0.792762
Epithelial	SRSF8	0.263	0.162	4.97371e-68	1.39294e-63	0.393226
Epithelial	WDYHV1	0.115	0.052	4.99171e-68	1.39798e-63	0.985918
Epithelial	PUM3	0.145	0.073	5.27353e-68	1.47691e-63	0.725219
Epithelial	AKAP8	0.124	0.058	5.28782e-68	1.48091e-63	0.852446
Epithelial	OCEL1	0.201	0.115	5.67152e-68	1.58837e-63	0.572311
Epithelial	YES1	0.174	0.094	6.33946e-68	1.77543e-63	0.478299
Epithelial	PEX16	0.208	0.12	7.7224e-68	2.16274e-63	0.537703
Epithelial	DCAF5	0.167	0.089	8.11765e-68	2.27343e-63	0.67503
Epithelial	TRIM47	0.159	0.084	9.81966e-68	2.75009e-63	0.712473
Epithelial	SUPT4H1	0.608	0.45	1.00849e-67	2.82436e-63	0.195616
Epithelial	GALNT11	0.196	0.112	1.01519e-67	2.84314e-63	0.571284
Epithelial	PEX26	0.123	0.057	1.02112e-67	2.85974e-63	0.88951
Epithelial	SNAPC5	0.207	0.12	1.08377e-67	3.03519e-63	0.540889
Epithelial	ARFGAP2	0.213	0.124	1.3793e-67	3.86286e-63	0.454389
Epithelial	GCLC	0.112	0.05	1.56043e-67	4.37013e-63	0.980953
Epithelial	CPSF2	0.131	0.063	1.78215e-67	4.99108e-63	0.876876
Epithelial	MICU2	0.158	0.083	1.87848e-67	5.26087e-63	0.709137
Epithelial	MRPS27	0.16	0.084	2.08592e-67	5.84184e-63	0.721179
Epithelial	GABBR1	0.129	0.062	2.36126e-67	6.61294e-63	0.879809
Epithelial	RABEPK	0.141	0.071	2.46336e-67	6.89888e-63	0.811063
Epithelial	NCOA1	0.213	0.125	2.48536e-67	6.96049e-63	0.532839
Epithelial	PI4KA	0.129	0.062	3.2023e-67	8.96837e-63	0.889327
Epithelial	RPS26	1	0.999	3.27444e-67	9.17039e-63	0.172147
Epithelial	ANG	0.142	0.072	3.27992e-67	9.18573e-63	0.876519
Epithelial	CHM	0.147	0.075	3.42072e-67	9.58006e-63	0.749454
Epithelial	CDV3	0.557	0.403	3.43906e-67	9.63143e-63	0.143787
Epithelial	PYGB	0.135	0.067	3.62418e-67	1.01499e-62	0.861966
Epithelial	TUBG2	0.108	0.047	4.13792e-67	1.15887e-62	1.00377
Epithelial	POLE4	0.591	0.442	4.47026e-67	1.25194e-62	0.222376
Epithelial	PACS2	0.157	0.082	4.58957e-67	1.28535e-62	0.690965
Epithelial	ZNF76	0.11	0.049	4.80539e-67	1.3458e-62	0.968758
Epithelial	SLC31A1	0.125	0.06	4.90284e-67	1.37309e-62	0.900304
Epithelial	BRAP	0.102	0.043	4.96498e-67	1.39049e-62	1.01301
Epithelial	GRIPAP1	0.145	0.073	6.35696e-67	1.78033e-62	0.720417
Epithelial	HIF1AN	0.114	0.052	6.43153e-67	1.80121e-62	0.903599
Epithelial	NPEPL1	0.121	0.056	8.09796e-67	2.26791e-62	0.850195
Epithelial	ANAPC2	0.102	0.043	9.34302e-67	2.61661e-62	1.01372
Epithelial	DAP	0.359	0.239	9.70284e-67	2.71738e-62	0.250405
Epithelial	SLC14A1	0.102	0.045	1.11201e-66	3.1143e-62	2.02067
Epithelial	ALKBH5	0.343	0.229	1.11948e-66	3.1352e-62	0.33978
Epithelial	DYRK1A	0.171	0.093	1.1388e-66	3.18932e-62	0.617449
Epithelial	GLYR1	0.193	0.11	1.16785e-66	3.27069e-62	0.571044
Epithelial	C1orf174	0.147	0.075	1.23117e-66	3.44801e-62	0.700583
Epithelial	CHD2	0.256	0.156	1.34658e-66	3.77123e-62	0.353621
Epithelial	GTF2A1	0.144	0.073	1.36155e-66	3.81314e-62	0.746123
Epithelial	BCS1L	0.118	0.054	1.55678e-66	4.35991e-62	0.879714
Epithelial	MCM6	0.105	0.045	1.61502e-66	4.52304e-62	0.950835
Epithelial	NFATC2IP	0.194	0.11	1.62543e-66	4.55219e-62	0.525156
Epithelial	NKD1	0.116	0.057	1.74821e-66	4.89605e-62	2.27781
Epithelial	DHDDS	0.111	0.05	2.58607e-66	7.24256e-62	0.993426
Epithelial	NSUN2	0.103	0.044	2.68664e-66	7.52421e-62	0.984616
Epithelial	TBC1D20	0.175	0.096	2.74939e-66	7.69995e-62	0.612056
Epithelial	EWSR1	0.362	0.243	2.92323e-66	8.18679e-62	0.308232
Epithelial	GCLM	0.169	0.091	3.26219e-66	9.13609e-62	0.612608
Epithelial	DNPEP	0.245	0.151	3.33862e-66	9.35013e-62	0.473366
Epithelial	PPM1D	0.132	0.065	3.4432e-66	9.64303e-62	0.820353
Epithelial	DST	0.281	0.188	3.47618e-66	9.7354e-62	0.788682
Epithelial	EIF4EBP2	0.302	0.198	3.5875e-66	1.00471e-61	0.43036
Epithelial	RBM18	0.181	0.1	3.64195e-66	1.01996e-61	0.539766
Epithelial	FBXO28	0.125	0.06	3.65781e-66	1.02441e-61	0.811328
Epithelial	LYAR	0.26	0.158	3.87308e-66	1.0847e-61	0.238461
Epithelial	LRCH4	0.16	0.084	3.89347e-66	1.0904e-61	0.638449
Epithelial	BCL2L1	0.247	0.152	4.03532e-66	1.13013e-61	0.44647
Epithelial	PSMD9	0.176	0.098	4.35315e-66	1.21914e-61	0.650732
Epithelial	CDKN2C	0.177	0.103	4.47044e-66	1.25199e-61	1.35451
Epithelial	ZNF316	0.107	0.047	5.18691e-66	1.45264e-61	0.975505
Epithelial	ZNF160	0.112	0.05	6.13734e-66	1.71882e-61	0.877783
Epithelial	TMX4	0.306	0.199	8.82059e-66	2.47029e-61	0.376689
Epithelial	SIRT6	0.135	0.067	9.27379e-66	2.59722e-61	0.78036
Epithelial	BLOC1S2	0.321	0.208	1.11391e-65	3.11961e-61	0.283888
Epithelial	ANP32E	0.274	0.174	1.20689e-65	3.38001e-61	0.43189
Epithelial	PRRC2C	0.751	0.638	1.31391e-65	3.67973e-61	0.253258
Epithelial	RBM33	0.208	0.121	1.31466e-65	3.68184e-61	0.489615
Epithelial	MTRF1L	0.195	0.112	1.4498e-65	4.06031e-61	0.544151
Epithelial	HMGCS1	0.157	0.084	1.66955e-65	4.67574e-61	0.780521
Epithelial	PCYOX1	0.198	0.114	2.28573e-65	6.40141e-61	0.511608
Epithelial	RPS6KB1	0.132	0.065	2.33033e-65	6.52632e-61	0.820541
Epithelial	LMNB1	0.133	0.065	2.58216e-65	7.23161e-61	0.720594
Epithelial	SDF2	0.342	0.228	2.92908e-65	8.20318e-61	0.316761
Epithelial	ERO1B	0.204	0.121	3.03972e-65	8.51303e-61	0.61831
Epithelial	NFATC4	0.114	0.054	3.30302e-65	9.25043e-61	1.39745
Epithelial	EXOSC10	0.112	0.051	3.5137e-65	9.84046e-61	0.91673
Epithelial	YAF2	0.311	0.202	4.09422e-65	1.14663e-60	0.31445
Epithelial	TRA2A	0.377	0.258	4.13494e-65	1.15803e-60	0.326249
Epithelial	COMMD1	0.315	0.205	5.19681e-65	1.45542e-60	0.300738
Epithelial	PPP6R3	0.178	0.099	5.83761e-65	1.63488e-60	0.549728
Epithelial	ATG5	0.197	0.114	5.8431e-65	1.63642e-60	0.567248
Epithelial	TRAFD1	0.103	0.045	6.57123e-65	1.84034e-60	1.00448
Epithelial	CDKN2AIP	0.198	0.114	6.62472e-65	1.85532e-60	0.496213
Epithelial	NUP93	0.117	0.055	6.85271e-65	1.91917e-60	1.03717
Epithelial	PNPLA2	0.277	0.177	7.49356e-65	2.09865e-60	0.402362
Epithelial	N4BP2L1	0.207	0.121	7.64788e-65	2.14187e-60	0.534267
Epithelial	SLBP	0.42	0.285	7.88736e-65	2.20893e-60	0.174813
Epithelial	GBF1	0.127	0.062	8.40059e-65	2.35267e-60	0.819171
Epithelial	MTHFD1	0.133	0.066	9.98989e-65	2.79777e-60	0.822618
Epithelial	PHIP	0.294	0.189	1.07748e-64	3.0176e-60	0.328211
Epithelial	TOMM34	0.127	0.062	1.1588e-64	3.24534e-60	0.830315
Epithelial	SNRPB2	0.61	0.463	1.19721e-64	3.35291e-60	0.204089
Epithelial	MAP4K4	0.294	0.189	1.23146e-64	3.44881e-60	0.275863
Epithelial	PRRC1	0.144	0.075	1.37804e-64	3.85934e-60	0.80281
Epithelial	PRKAR1B	0.125	0.06	1.56296e-64	4.37723e-60	0.78897
Epithelial	SLC36A4	0.105	0.046	1.79787e-64	5.0351e-60	1.06351
Epithelial	ERLIN2	0.12	0.057	1.86576e-64	5.22525e-60	0.936731
Epithelial	USP18	0.119	0.057	1.8792e-64	5.2629e-60	1.08375
Epithelial	PRKAG1	0.193	0.111	2.00883e-64	5.62594e-60	0.548045
Epithelial	ISYNA1	0.226	0.134	2.02675e-64	5.67611e-60	0.287818
Epithelial	VDAC1	0.633	0.496	2.04584e-64	5.72958e-60	0.309301
Epithelial	KLHL24	0.202	0.117	2.1965e-64	6.15151e-60	0.487147
Epithelial	B4GALT7	0.191	0.11	2.51246e-64	7.0364e-60	0.580745
Epithelial	DHX29	0.227	0.136	2.62473e-64	7.35082e-60	0.438953
Epithelial	CTD-3252C9.4	0.131	0.065	2.6301e-64	7.36585e-60	0.880555
Epithelial	ARCN1	0.231	0.141	2.70193e-64	7.56701e-60	0.48411
Epithelial	MRPL53	0.12	0.057	2.8576e-64	8.003e-60	0.890125
Epithelial	ST7L	0.107	0.048	3.10816e-64	8.70471e-60	0.953488
Epithelial	GMFB	0.175	0.097	3.4779e-64	9.74021e-60	0.577581
Epithelial	GFOD2	0.134	0.067	3.74846e-64	1.04979e-59	0.766653
Epithelial	TRNAU1AP	0.191	0.109	3.96812e-64	1.11131e-59	0.523472
Epithelial	EMC3	0.318	0.209	4.9275e-64	1.38e-59	0.351074
Epithelial	COPS4	0.172	0.096	6.34889e-64	1.77807e-59	0.631532
Epithelial	SNX24	0.108	0.049	6.7999e-64	1.90438e-59	0.953488
Epithelial	EGFL7	0.271	0.168	7.71058e-64	2.15942e-59	0.0840767
Epithelial	SIKE1	0.216	0.127	7.91901e-64	2.2178e-59	0.40766
Epithelial	CYREN	0.132	0.066	8.86195e-64	2.48188e-59	0.872585
Epithelial	MECP2	0.328	0.213	9.23095e-64	2.58522e-59	0.234291
Epithelial	SMAD1	0.121	0.057	1.11786e-63	3.13067e-59	0.794192
Epithelial	NME6	0.104	0.046	1.18549e-63	3.32009e-59	0.945132
Epithelial	MGAT5	0.162	0.09	1.26577e-63	3.54491e-59	0.969919
Epithelial	ATP13A1	0.124	0.06	1.30839e-63	3.66426e-59	0.855356
Epithelial	RAB11FIP2	0.113	0.052	1.38053e-63	3.86631e-59	0.955023
Epithelial	DOCK7	0.104	0.046	1.43881e-63	4.02954e-59	1.01317
Epithelial	PTPN2	0.311	0.202	1.52495e-63	4.27078e-59	0.261647
Epithelial	SESTD1	0.155	0.083	1.56669e-63	4.38768e-59	0.682831
Epithelial	RPA1	0.145	0.075	1.70468e-63	4.77412e-59	0.719552
Epithelial	MPHOSPH6	0.165	0.09	1.91126e-63	5.35268e-59	0.688141
Epithelial	PSMA6	0.133	0.067	2.02224e-63	5.66349e-59	0.741052
Epithelial	ASPSCR1	0.422	0.536	2.29359e-63	6.42344e-59	2.88703
Epithelial	RNF6	0.135	0.068	2.32243e-63	6.50419e-59	0.773051
Epithelial	NAP1L1	0.963	0.953	2.68994e-63	7.53344e-59	0.216621
Epithelial	TRAPPC6B	0.144	0.075	2.74354e-63	7.68356e-59	0.741222
Epithelial	MARK3	0.236	0.145	2.75625e-63	7.71916e-59	0.43115
Epithelial	PSMC3	0.482	0.344	3.18604e-63	8.92283e-59	0.216457
Epithelial	C5orf51	0.107	0.048	4.77682e-63	1.3378e-58	1.00924
Epithelial	FAM98A	0.129	0.064	7.43999e-63	2.08364e-58	0.780148
Epithelial	RMDN3	0.146	0.077	8.74443e-63	2.44896e-58	0.756558
Epithelial	PCSK7	0.26	0.162	8.87959e-63	2.48682e-58	0.318637
Epithelial	GPS2	0.164	0.089	9.66762e-63	2.70751e-58	0.619862
Epithelial	PHF19	0.159	0.087	1.02752e-62	2.87768e-58	0.722974
Epithelial	UBTD2	0.136	0.069	1.04186e-62	2.91783e-58	0.772514
Epithelial	MLH1	0.114	0.053	1.28393e-62	3.59579e-58	0.855638
Epithelial	EIF3J-DT	0.126	0.061	1.46003e-62	4.08896e-58	0.731192
Epithelial	LIMK2	0.118	0.056	1.63125e-62	4.56849e-58	0.910526
Epithelial	HOTAIRM1	0.233	0.152	1.757e-62	4.92066e-58	1.08404
Epithelial	ZC3H18	0.146	0.076	1.7698e-62	4.9565e-58	0.667389
Epithelial	POLR1E	0.144	0.074	1.923e-62	5.38557e-58	0.591734
Epithelial	USP47	0.203	0.119	1.95838e-62	5.48464e-58	0.488207
Epithelial	OSGEP	0.183	0.103	1.98785e-62	5.56718e-58	0.5188
Epithelial	PPRC1	0.109	0.05	2.3516e-62	6.58588e-58	0.91844
Epithelial	PCNP	0.551	0.4	2.70113e-62	7.56478e-58	0.178024
Epithelial	WDR77	0.121	0.059	2.71697e-62	7.60914e-58	0.866981
Epithelial	CEBPZ	0.35	0.229	2.81052e-62	7.87114e-58	0.187286
Epithelial	EMP2	0.357	0.254	2.81243e-62	7.8765e-58	0.544175
Epithelial	ARMC8	0.139	0.071	3.0499e-62	8.54155e-58	0.752256
Epithelial	RGMB	0.103	0.046	3.2689e-62	9.15487e-58	0.998797
Epithelial	FBXO7	0.288	0.187	3.52766e-62	9.87957e-58	0.348527
Epithelial	SH3GL1	0.218	0.131	4.19365e-62	1.17447e-57	0.434202
Epithelial	RNF170	0.118	0.056	4.21664e-62	1.18091e-57	0.863001
Epithelial	RNF168	0.197	0.115	4.34377e-62	1.21652e-57	0.494184
Epithelial	TWISTNB	0.294	0.191	4.5074e-62	1.26234e-57	0.19536
Epithelial	EHBP1	0.111	0.052	4.71981e-62	1.32183e-57	0.961657
Epithelial	C5orf15	0.219	0.133	4.73775e-62	1.32686e-57	0.490644
Epithelial	DYM	0.167	0.093	6.1282e-62	1.71626e-57	0.654819
Epithelial	ARID3A	0.115	0.054	7.27921e-62	2.03862e-57	0.819593
Epithelial	FUS	0.832	0.748	8.08726e-62	2.26492e-57	0.178405
Epithelial	PHKG1	0.117	0.055	8.62395e-62	2.41522e-57	0.880828
Epithelial	CNTLN	0.13	0.066	8.72526e-62	2.4436e-57	0.878767
Epithelial	DYNC1H1	0.424	0.296	8.98029e-62	2.51502e-57	0.219714
Epithelial	ACTR10	0.231	0.143	9.77462e-62	2.73748e-57	0.452841
Epithelial	UBQLN2	0.135	0.068	9.83551e-62	2.75453e-57	0.690793
Epithelial	SLC39A10	0.196	0.114	1.22667e-61	3.43541e-57	0.438931
Epithelial	HPGD	0.195	0.112	1.30077e-61	3.64294e-57	0.305221
Epithelial	MPV17L2	0.1	0.044	1.3465e-61	3.77102e-57	1.0671
Epithelial	KLHL9	0.109	0.05	1.4353e-61	4.0197e-57	0.90024
Epithelial	BCR	0.112	0.052	1.71393e-61	4.80003e-57	0.914535
Epithelial	HSP90B1	0.813	0.852	1.76245e-61	4.93593e-57	0.53769
Epithelial	PPP4R2	0.323	0.213	1.86239e-61	5.21581e-57	0.279789
Epithelial	CDS2	0.199	0.118	2.65749e-61	7.44257e-57	0.547937
Epithelial	GTF3C1	0.131	0.065	2.75055e-61	7.70318e-57	0.622505
Epithelial	FXR1	0.413	0.283	2.81067e-61	7.87156e-57	0.188977
Epithelial	DLGAP4	0.256	0.161	3.05734e-61	8.56239e-57	0.362161
Epithelial	IRF2BPL	0.245	0.151	3.27222e-61	9.16418e-57	0.342576
Epithelial	TCTN3	0.166	0.092	3.32031e-61	9.29885e-57	0.570945
Epithelial	DERL2	0.252	0.159	3.62734e-61	1.01587e-56	0.386926
Epithelial	RPL11	1	1	3.91809e-61	1.0973e-56	0.245968
Epithelial	HNRNPC	0.91	0.855	4.05673e-61	1.13613e-56	0.147563
Epithelial	GPM6B	0.105	0.047	4.38203e-61	1.22723e-56	0.772301
Epithelial	PARN	0.115	0.054	5.07229e-61	1.42055e-56	0.84828
Epithelial	GLUD1	0.274	0.178	5.45511e-61	1.52776e-56	0.394494
Epithelial	USO1	0.227	0.141	5.68795e-61	1.59297e-56	0.480235
Epithelial	FTO	0.115	0.055	6.47722e-61	1.81401e-56	0.898556
Epithelial	SMIM13	0.109	0.05	7.12533e-61	1.99552e-56	0.953396
Epithelial	PSD3	0.102	0.046	7.40637e-61	2.07423e-56	1.00957
Epithelial	SLC12A9	0.1	0.045	1.18205e-60	3.31044e-56	1.03126
Epithelial	FAM208B	0.158	0.087	1.28881e-60	3.60943e-56	0.634557
Epithelial	OPA1	0.131	0.067	1.32241e-60	3.70353e-56	0.795796
Epithelial	BEST1	0.112	0.053	1.33085e-60	3.72718e-56	0.995167
Epithelial	FAM98B	0.106	0.048	1.33355e-60	3.73473e-56	0.931906
Epithelial	BBX	0.431	0.298	1.64854e-60	4.61689e-56	0.182389
Epithelial	PGS1	0.118	0.057	1.70183e-60	4.76615e-56	0.876716
Epithelial	TRAPPC2	0.111	0.052	1.93363e-60	5.41532e-56	0.840081
Epithelial	ZBTB43	0.176	0.1	2.05115e-60	5.74445e-56	0.543955
Epithelial	RPS17	0.841	0.948	2.10239e-60	5.88796e-56	0.927893
Epithelial	COPG1	0.147	0.079	2.13482e-60	5.97879e-56	0.776332
Epithelial	BLZF1	0.118	0.057	2.21471e-60	6.20251e-56	0.869797
Epithelial	CDK5RAP1	0.111	0.052	2.26535e-60	6.34434e-56	1.29246
Epithelial	TAOK1	0.221	0.135	2.37425e-60	6.64932e-56	0.401613
Epithelial	DIP2A	0.157	0.085	2.66091e-60	7.45213e-56	0.577303
Epithelial	GATAD2B	0.183	0.105	3.0332e-60	8.49477e-56	0.508875
Epithelial	NEMF	0.239	0.149	3.18888e-60	8.93078e-56	0.401391
Epithelial	RSAD1	0.116	0.055	3.33393e-60	9.33702e-56	0.800355
Epithelial	ZNF532	0.138	0.073	3.72128e-60	1.04218e-55	0.975623
Epithelial	CUL4A	0.146	0.078	3.75903e-60	1.05275e-55	0.740341
Epithelial	KLF10	0.38	0.26	4.53661e-60	1.27052e-55	0.212718
Epithelial	SNX6	0.408	0.276	4.76728e-60	1.33512e-55	0.131167
Epithelial	SMG9	0.117	0.057	4.96743e-60	1.39118e-55	0.840044
Epithelial	TDP2	0.161	0.089	5.60069e-60	1.56853e-55	0.650819
Epithelial	TNRC6A	0.231	0.143	6.93209e-60	1.9414e-55	0.370134
Epithelial	ARHGEF12	0.244	0.154	7.97903e-60	2.23461e-55	0.383798
Epithelial	BCOR	0.116	0.055	8.13568e-60	2.27848e-55	0.778134
Epithelial	TXNDC11	0.14	0.073	8.86534e-60	2.48283e-55	0.671439
Epithelial	ZFP91	0.197	0.117	9.0043e-60	2.52174e-55	0.494445
Epithelial	CHTF8	0.227	0.141	1.26854e-59	3.55266e-55	0.450129
Epithelial	ICE1	0.122	0.06	1.36785e-59	3.83079e-55	0.766232
Epithelial	HNRNPA0	0.811	0.786	1.38055e-59	3.86637e-55	0.414301
Epithelial	JUN	0.892	0.91	1.80232e-59	5.04759e-55	0.289739
Epithelial	RNF11	0.302	0.201	1.85457e-59	5.19391e-55	0.346507
Epithelial	SLC20A2	0.134	0.069	2.00695e-59	5.62067e-55	0.897094
Epithelial	RNF44	0.142	0.075	2.14108e-59	5.99631e-55	0.668252
Epithelial	RCOR1	0.126	0.063	2.63225e-59	7.37189e-55	0.778483
Epithelial	SNX13	0.135	0.07	2.6454e-59	7.40871e-55	0.765497
Epithelial	BTF3	0.995	0.99	2.64682e-59	7.41269e-55	0.153036
Epithelial	UIMC1	0.111	0.052	3.05244e-59	8.54865e-55	0.841257
Epithelial	NAA50	0.35	0.236	3.29726e-59	9.23431e-55	0.233867
Epithelial	TAF1	0.123	0.061	3.46322e-59	9.69911e-55	0.791577
Epithelial	CCDC84	0.103	0.047	3.60735e-59	1.01027e-54	0.832651
Epithelial	SLF2	0.134	0.069	3.67632e-59	1.02959e-54	0.712122
Epithelial	MPDU1	0.205	0.123	3.68385e-59	1.0317e-54	0.47101
Epithelial	LCORL	0.105	0.049	4.25314e-59	1.19113e-54	0.923348
Epithelial	CDR2L	0.101	0.045	4.36097e-59	1.22133e-54	0.982101
Epithelial	SCRN2	0.155	0.086	4.69854e-59	1.31587e-54	0.6918
Epithelial	ZFP90	0.1	0.045	5.70467e-59	1.59765e-54	0.900813
Epithelial	CRK	0.306	0.201	6.69324e-59	1.87451e-54	0.240817
Epithelial	DPH5	0.168	0.094	8.42709e-59	2.36009e-54	0.567814
Epithelial	PGPEP1	0.14	0.074	8.98724e-59	2.51697e-54	0.730758
Epithelial	ODF2L	0.331	0.217	9.51237e-59	2.66403e-54	0.204056
Epithelial	YIPF1	0.129	0.066	9.6116e-59	2.69182e-54	0.777867
Epithelial	EML2	0.127	0.064	9.90465e-59	2.77389e-54	0.718462
Epithelial	DAG1	0.166	0.094	1.02642e-58	2.87459e-54	0.629011
Epithelial	ISY1	0.205	0.122	1.19784e-58	3.35466e-54	0.415698
Epithelial	PLEKHF2	0.224	0.137	1.23631e-58	3.4624e-54	0.351612
Epithelial	RNF139	0.173	0.098	1.48422e-58	4.15671e-54	0.507875
Epithelial	IDH3B	0.3	0.196	1.49264e-58	4.18029e-54	0.275431
Epithelial	LRRC8A	0.194	0.115	1.57602e-58	4.41379e-54	0.468181
Epithelial	EPC2	0.126	0.064	1.68679e-58	4.72404e-54	0.774518
Epithelial	SNAP29	0.229	0.143	2.43118e-58	6.80876e-54	0.441105
Epithelial	HHLA3	0.117	0.058	2.43357e-58	6.81546e-54	0.849065
Epithelial	GIT1	0.155	0.084	2.89299e-58	8.10211e-54	0.535469
Epithelial	FOXJ3	0.149	0.081	3.05427e-58	8.5538e-54	0.645138
Epithelial	DMTF1	0.118	0.058	3.06403e-58	8.58111e-54	0.766166
Epithelial	MFN1	0.111	0.053	3.33089e-58	9.32849e-54	0.810954
Epithelial	EBLN3P	0.156	0.086	3.35119e-58	9.38535e-54	0.653888
Epithelial	ZNF92	0.1	0.045	3.8729e-58	1.08464e-53	0.908621
Epithelial	SLC25A26	0.19	0.112	5.04627e-58	1.41326e-53	0.520965
Epithelial	SLC38A10	0.199	0.12	5.41805e-58	1.51738e-53	0.537653
Epithelial	PTPRK	0.159	0.09	5.61933e-58	1.57375e-53	0.785839
Epithelial	SLC44A1	0.303	0.207	6.09592e-58	1.70722e-53	0.435243
Epithelial	BECN1	0.242	0.153	6.31468e-58	1.76849e-53	0.392221
Epithelial	MNT	0.102	0.047	6.42813e-58	1.80026e-53	0.932346
Epithelial	DCTN5	0.167	0.094	6.49794e-58	1.81981e-53	0.58114
Epithelial	SORL1	0.182	0.106	6.63116e-58	1.85712e-53	0.541849
Epithelial	MITD1	0.203	0.123	6.65604e-58	1.86409e-53	0.521064
Epithelial	ADGRG1	0.143	0.076	6.77659e-58	1.89785e-53	0.470265
Epithelial	CDC42BPB	0.191	0.113	8.28687e-58	2.32082e-53	0.486467
Epithelial	ZFYVE16	0.205	0.124	8.65736e-58	2.42458e-53	0.447014
Epithelial	TAF1D	0.534	0.388	1.01885e-57	2.8534e-53	0.159746
Epithelial	LYRM9	0.116	0.057	1.04178e-57	2.9176e-53	0.843438
Epithelial	TCP1	0.718	0.598	1.07379e-57	3.00726e-53	0.194576
Epithelial	MICU1	0.2	0.12	1.29318e-57	3.62169e-53	0.464895
Epithelial	BEX3	0.509	0.496	1.41248e-57	3.9558e-53	0.862783
Epithelial	MAGT1	0.226	0.143	1.45358e-57	4.0709e-53	0.501616
Epithelial	C1orf52	0.24	0.152	1.48921e-57	4.17068e-53	0.400606
Epithelial	API5	0.164	0.093	1.56682e-57	4.38803e-53	0.620812
Epithelial	BORCS7	0.348	0.235	1.58508e-57	4.43917e-53	0.218285
Epithelial	PPID	0.277	0.178	1.80158e-57	5.0455e-53	0.274188
Epithelial	WDR45	0.337	0.228	3.27325e-57	9.16706e-53	0.245789
Epithelial	HSCB	0.181	0.107	3.32312e-57	9.30672e-53	0.571976
Epithelial	MED1	0.135	0.071	3.34556e-57	9.36957e-53	0.725778
Epithelial	CCDC90B	0.284	0.187	3.35479e-57	9.39543e-53	0.340112
Epithelial	TMEM150A	0.136	0.073	4.99965e-57	1.4002e-52	0.771103
Epithelial	RPL10	1	1	5.05881e-57	1.41677e-52	0.230678
Epithelial	INTS10	0.2	0.121	5.63857e-57	1.57914e-52	0.495196
Epithelial	R3HDM1	0.122	0.061	5.64665e-57	1.5814e-52	0.714381
Epithelial	NMD3	0.189	0.112	8.14147e-57	2.2801e-52	0.452508
Epithelial	FBXW5	0.379	0.261	8.44566e-57	2.36529e-52	0.206371
Epithelial	FAM8A1	0.123	0.062	8.53653e-57	2.39074e-52	0.7665
Epithelial	SOGA1	0.134	0.07	8.82947e-57	2.47278e-52	0.687554
Epithelial	PPIL4	0.206	0.124	9.31509e-57	2.60878e-52	0.391158
Epithelial	GAPVD1	0.138	0.073	1.17963e-56	3.30367e-52	0.692125
Epithelial	KDM5A	0.244	0.153	1.42059e-56	3.9785e-52	0.319972
Epithelial	ITFG2	0.115	0.056	1.42119e-56	3.98018e-52	0.758026
Epithelial	MAD2L1BP	0.118	0.058	2.16375e-56	6.0598e-52	0.73513
Epithelial	LARP7	0.297	0.196	2.4137e-56	6.7598e-52	0.256042
Epithelial	GPN1	0.138	0.073	2.44842e-56	6.85705e-52	0.598839
Epithelial	TUBB2A	0.267	0.179	2.60644e-56	7.29959e-52	0.608968
Epithelial	DUSP23	0.438	0.321	2.65087e-56	7.42403e-52	0.300691
Epithelial	AZI2	0.258	0.167	2.78292e-56	7.79385e-52	0.345171
Epithelial	ZDHHC6	0.177	0.104	2.80279e-56	7.84949e-52	0.537972
Epithelial	FUCA1	0.141	0.075	3.21536e-56	9.00493e-52	0.380361
Epithelial	CYCS	0.816	0.756	3.26419e-56	9.1417e-52	0.229698
Epithelial	TTC39C	0.154	0.084	3.38677e-56	9.485e-52	0.403966
Epithelial	ZNHIT6	0.114	0.056	4.444e-56	1.24459e-51	0.809828
Epithelial	UBE4A	0.157	0.088	4.6141e-56	1.29222e-51	0.587823
Epithelial	SPIN2B	0.103	0.048	5.25494e-56	1.4717e-51	0.900022
Epithelial	POR	0.223	0.138	5.58665e-56	1.5646e-51	0.38253
Epithelial	BTBD10	0.106	0.05	5.73688e-56	1.60667e-51	0.820352
Epithelial	PRKAR2A	0.242	0.151	6.00522e-56	1.68182e-51	0.271987
Epithelial	SMC4	0.226	0.147	6.36744e-56	1.78327e-51	0.798495
Epithelial	GHITM	0.608	0.461	6.44001e-56	1.80359e-51	0.177982
Epithelial	GAN	0.107	0.051	6.63792e-56	1.85901e-51	0.885427
Epithelial	LSM8	0.486	0.356	6.87694e-56	1.92596e-51	0.219854
Epithelial	NAA30	0.105	0.05	7.53125e-56	2.1092e-51	0.913758
Epithelial	NT5C2	0.129	0.067	7.7366e-56	2.16671e-51	0.756735
Epithelial	CAPN1	0.254	0.165	7.96355e-56	2.23027e-51	0.404721
Epithelial	CCDC92	0.168	0.097	9.05206e-56	2.53512e-51	0.574292
Epithelial	AP5M1	0.13	0.068	9.30134e-56	2.60493e-51	0.694203
Epithelial	ATP5MC1	0.486	0.457	9.45303e-56	2.64742e-51	0.694122
Epithelial	ANKS1A	0.101	0.047	9.73532e-56	2.72647e-51	0.938542
Epithelial	ATAD1	0.159	0.09	1.17808e-55	3.29932e-51	0.591795
Epithelial	SSR3	0.748	0.627	1.19078e-55	3.33489e-51	0.207524
Epithelial	HOMER3	0.206	0.126	1.31741e-55	3.68953e-51	0.427582
Epithelial	RBAK-RBAKDN	0.108	0.052	1.43594e-55	4.02149e-51	0.78296
Epithelial	SLC4A1AP	0.1	0.046	1.64432e-55	4.60508e-51	0.863084
Epithelial	STX10	0.311	0.21	1.79554e-55	5.02858e-51	0.289935
Epithelial	UBE4B	0.123	0.063	1.86669e-55	5.22784e-51	0.734497
Epithelial	SUPT20H	0.158	0.089	1.90822e-55	5.34415e-51	0.571586
Epithelial	ANXA7	0.347	0.24	2.14828e-55	6.01647e-51	0.314175
Epithelial	ABCF3	0.104	0.049	2.2469e-55	6.29268e-51	0.82148
Epithelial	PCIF1	0.153	0.085	2.25872e-55	6.32576e-51	0.579898
Epithelial	MAML1	0.141	0.076	2.59314e-55	7.26234e-51	0.666362
Epithelial	DLST	0.152	0.084	2.66685e-55	7.46878e-51	0.596207
Epithelial	XRRA1	0.142	0.077	2.96747e-55	8.3107e-51	0.666389
Epithelial	STAG1	0.193	0.116	3.47019e-55	9.71861e-51	0.486116
Epithelial	ZDHHC17	0.108	0.052	3.47586e-55	9.73449e-51	0.880396
Epithelial	FEM1B	0.155	0.087	3.53785e-55	9.90811e-51	0.600347
Epithelial	SRC	0.108	0.052	3.61956e-55	1.01369e-50	0.867975
Epithelial	ANKIB1	0.153	0.086	3.73659e-55	1.04647e-50	0.618377
Epithelial	UTP3	0.131	0.069	4.50934e-55	1.26288e-50	0.692111
Epithelial	COPB1	0.26	0.169	5.6346e-55	1.57803e-50	0.338874
Epithelial	APLP2	0.57	0.427	6.19461e-55	1.73486e-50	0.124421
Epithelial	TMEM39A	0.123	0.063	6.33801e-55	1.77502e-50	0.769298
Epithelial	TMC6	0.202	0.12	6.43367e-55	1.80181e-50	0.301211
Epithelial	OXSR1	0.126	0.065	6.8737e-55	1.92505e-50	0.665793
Epithelial	NBR1	0.205	0.126	9.3119e-55	2.60789e-50	0.450176
Epithelial	CMPK1	0.434	0.318	9.55866e-55	2.677e-50	0.316742
Epithelial	MCOLN1	0.165	0.095	1.17057e-54	3.2783e-50	0.472073
Epithelial	SPG7	0.21	0.129	1.22055e-54	3.41827e-50	0.362484
Epithelial	RPS6KA5	0.131	0.069	1.35168e-54	3.7855e-50	0.602363
Epithelial	AP1M1	0.152	0.085	1.38842e-54	3.88842e-50	0.628977
Epithelial	MRPL10	0.201	0.122	1.40016e-54	3.92128e-50	0.387278
Epithelial	MOGS	0.111	0.055	1.41619e-54	3.96617e-50	0.807397
Epithelial	GPATCH2L	0.214	0.133	1.4431e-54	4.04155e-50	0.405783
Epithelial	CIR1	0.297	0.197	1.53289e-54	4.293e-50	0.186125
Epithelial	MRPL1	0.264	0.168	1.63631e-54	4.58265e-50	0.095152
Epithelial	SH2B1	0.135	0.072	2.07561e-54	5.81294e-50	0.681207
Epithelial	CPD	0.189	0.113	2.25123e-54	6.30479e-50	0.470148
Epithelial	FLOT1	0.592	0.448	2.58698e-54	7.24509e-50	0.149281
Epithelial	ITPK1	0.138	0.075	2.59754e-54	7.27468e-50	0.70344
Epithelial	DARS	0.318	0.215	2.66163e-54	7.45417e-50	0.248877
Epithelial	DYNC1I2	0.531	0.389	2.69302e-54	7.54209e-50	0.128457
Epithelial	ATG12	0.308	0.205	2.73496e-54	7.65953e-50	0.222419
Epithelial	MIB1	0.155	0.087	3.19619e-54	8.95126e-50	0.581671
Epithelial	MED24	0.123	0.064	3.31562e-54	9.28574e-50	0.721864
Epithelial	KDM2A	0.237	0.15	3.34348e-54	9.36375e-50	0.318874
Epithelial	BAG4	0.102	0.049	3.57732e-54	1.00186e-49	0.860876
Epithelial	NIP7	0.147	0.081	3.82564e-54	1.07141e-49	0.555632
Epithelial	CRELD2	0.335	0.23	4.06824e-54	1.13935e-49	0.21572
Epithelial	TMEM42	0.138	0.075	4.34799e-54	1.2177e-49	0.678315
Epithelial	OGFR	0.194	0.118	4.72866e-54	1.32431e-49	0.481874
Epithelial	RUFY1	0.124	0.065	4.85528e-54	1.35977e-49	0.728039
Epithelial	FAM131A	0.124	0.064	4.92852e-54	1.38028e-49	0.710908
Epithelial	KIZ	0.104	0.05	5.49247e-54	1.53822e-49	0.798769
Epithelial	WDTC1	0.125	0.065	5.54372e-54	1.55257e-49	0.731647
Epithelial	KIAA2026	0.168	0.098	5.99606e-54	1.67926e-49	0.568203
Epithelial	LDLR	0.184	0.11	6.08679e-54	1.70467e-49	0.496344
Epithelial	NRDE2	0.141	0.078	6.69311e-54	1.87447e-49	0.663343
Epithelial	HNRNPLL	0.154	0.086	7.39761e-54	2.07178e-49	0.49005
Epithelial	ODF2	0.118	0.06	7.60824e-54	2.13076e-49	0.710759
Epithelial	FOXK1	0.125	0.065	9.13106e-54	2.55724e-49	0.739213
Epithelial	PURA	0.293	0.195	9.46924e-54	2.65196e-49	0.240103
Epithelial	SLC35A3	0.127	0.067	1.06382e-53	2.97935e-49	0.746688
Epithelial	ANAPC1	0.105	0.051	1.18155e-53	3.30904e-49	0.792943
Epithelial	PARP9	0.142	0.079	1.20828e-53	3.3839e-49	0.726366
Epithelial	METTL15	0.138	0.075	1.28206e-53	3.59053e-49	0.627114
Epithelial	C5orf24	0.33	0.224	1.34176e-53	3.75774e-49	0.193093
Epithelial	DPY19L4	0.106	0.052	1.37031e-53	3.83768e-49	0.867236
Epithelial	ANKRD13A	0.121	0.062	1.39889e-53	3.91772e-49	0.726922
Epithelial	PRPF38A	0.256	0.165	1.5956e-53	4.46864e-49	0.292908
Epithelial	GFM1	0.137	0.075	1.97944e-53	5.54362e-49	0.673541
Epithelial	ZNF493	0.131	0.07	2.13689e-53	5.98459e-49	0.611072
Epithelial	IPO7	0.264	0.175	2.15187e-53	6.02652e-49	0.363931
Epithelial	RAB5IF	0.257	0.172	2.35653e-53	6.59971e-49	0.488434
Epithelial	SPEN	0.222	0.141	2.52613e-53	7.07467e-49	0.388211
Epithelial	RANBP9	0.14	0.077	2.56656e-53	7.1879e-49	0.705008
Epithelial	CDKN2D	0.156	0.089	2.89912e-53	8.11928e-49	0.791609
Epithelial	PCID2	0.167	0.097	3.04853e-53	8.53773e-49	0.552727
Epithelial	BIRC6	0.22	0.138	3.48599e-53	9.76286e-49	0.340487
Epithelial	RPL13A	1	1	3.75759e-53	1.05235e-48	0.156269
Epithelial	AQR	0.126	0.066	3.84768e-53	1.07758e-48	0.687134
Epithelial	EGLN1	0.202	0.126	3.88158e-53	1.08707e-48	0.507052
Epithelial	ATP8A1	0.102	0.048	4.1452e-53	1.16091e-48	0.686492
Epithelial	NOVA1	0.149	0.083	4.16925e-53	1.16764e-48	0.510673
Epithelial	AP1AR	0.11	0.054	4.40871e-53	1.2347e-48	0.832933
Epithelial	PPP6R1	0.175	0.103	5.20185e-53	1.45683e-48	0.481032
Epithelial	SGF29	0.153	0.086	5.83232e-53	1.6334e-48	0.514346
Epithelial	PER2	0.109	0.055	6.10872e-53	1.71081e-48	0.941172
Epithelial	UBE2E2	0.243	0.158	7.2197e-53	2.02195e-48	0.363734
Epithelial	CLTB	0.659	0.519	7.95601e-53	2.22816e-48	0.171553
Epithelial	UBE2L3	0.62	0.474	8.14035e-53	2.27979e-48	0.160829
Epithelial	GABPB2	0.12	0.062	8.5075e-53	2.38261e-48	0.725298
Epithelial	NME2	0.12	0.063	8.70607e-53	2.43822e-48	0.804838
Epithelial	APMAP	0.256	0.165	8.70675e-53	2.43841e-48	0.267952
Epithelial	CHMP5	0.501	0.369	9.17611e-53	2.56986e-48	0.189052
Epithelial	HARS	0.185	0.112	1.15952e-52	3.24737e-48	0.524002
Epithelial	GOPC	0.228	0.145	1.47642e-52	4.13487e-48	0.37804
Epithelial	TESK1	0.142	0.078	1.55022e-52	4.34156e-48	0.55658
Epithelial	NRM	0.118	0.061	1.73246e-52	4.85194e-48	0.888864
Epithelial	SERPINI1	0.105	0.051	1.73679e-52	4.86406e-48	0.92061
Epithelial	HPF1	0.144	0.08	1.82425e-52	5.109e-48	0.617822
Epithelial	CCNT2	0.105	0.051	1.87189e-52	5.24241e-48	0.745968
Epithelial	PTPN4	0.108	0.053	1.89221e-52	5.29934e-48	0.602087
Epithelial	SARNP	0.109	0.054	2.37904e-52	6.66274e-48	0.791594
Epithelial	PPP1R8	0.122	0.063	2.65033e-52	7.42252e-48	0.679358
Epithelial	CHP1	0.261	0.174	2.66288e-52	7.45765e-48	0.402805
Epithelial	RCC2	0.203	0.127	2.85729e-52	8.00211e-48	0.505722
Epithelial	DESI2	0.235	0.152	3.23382e-52	9.05664e-48	0.385626
Epithelial	ECHDC1	0.201	0.125	3.37911e-52	9.46355e-48	0.47719
Epithelial	RALGAPA1	0.243	0.154	3.58816e-52	1.0049e-47	0.234894
Epithelial	CADPS2	0.112	0.057	4.44941e-52	1.2461e-47	0.828824
Epithelial	ALDH7A1	0.124	0.066	4.65152e-52	1.3027e-47	0.761645
Epithelial	PALM	0.147	0.083	4.85745e-52	1.36038e-47	0.518106
Epithelial	SLC25A32	0.131	0.071	5.28906e-52	1.48125e-47	0.740369
Epithelial	RBM6	0.275	0.182	5.28968e-52	1.48143e-47	0.24326
Epithelial	KMT2C	0.241	0.156	5.80751e-52	1.62645e-47	0.307326
Epithelial	NDUFAF1	0.107	0.053	5.86348e-52	1.64213e-47	0.773583
Epithelial	EEA1	0.222	0.142	6.39108e-52	1.78989e-47	0.384658
Epithelial	DPP9	0.115	0.059	6.94651e-52	1.94544e-47	0.753818
Epithelial	SCARB1	0.127	0.067	7.03106e-52	1.96912e-47	0.529053
Epithelial	CUL3	0.192	0.117	7.18308e-52	2.01169e-47	0.382522
Epithelial	MAN1A2	0.243	0.158	8.22988e-52	2.30486e-47	0.350178
Epithelial	CPED1	0.163	0.1	8.2487e-52	2.31013e-47	1.05693
Epithelial	PSMD1	0.223	0.141	8.48173e-52	2.37539e-47	0.329204
Epithelial	POMP	0.909	0.882	9.26931e-52	2.59596e-47	0.140997
Epithelial	EXOSC8	0.175	0.104	1.17931e-51	3.30276e-47	0.476235
Epithelial	UROD	0.218	0.138	1.31918e-51	3.69449e-47	0.33974
Epithelial	CUL4B	0.127	0.068	1.36608e-51	3.82585e-47	0.726952
Epithelial	ELMOD3	0.1	0.048	1.61467e-51	4.52205e-47	0.81023
Epithelial	MAPK14	0.128	0.068	1.83383e-51	5.13583e-47	0.674306
Epithelial	PTAR1	0.145	0.082	1.8379e-51	5.14723e-47	0.60507
Epithelial	LPCAT1	0.166	0.098	1.88072e-51	5.26715e-47	0.598966
Epithelial	SYCE1L	0.172	0.104	1.94926e-51	5.4591e-47	0.615993
Epithelial	SCRN1	0.115	0.06	2.5043e-51	7.01355e-47	1.10382
Epithelial	ZNF720	0.14	0.078	2.87398e-51	8.04886e-47	0.628716
Epithelial	SDHB	0.298	0.203	3.03612e-51	8.50295e-47	0.301471
Epithelial	CHCHD10	0.787	0.733	3.05621e-51	8.55922e-47	0.201213
Epithelial	LURAP1L	0.121	0.065	3.06509e-51	8.5841e-47	1.00611
Epithelial	ALAS1	0.16	0.093	3.53966e-51	9.91317e-47	0.495281
Epithelial	C3orf38	0.136	0.074	3.88107e-51	1.08693e-46	0.596662
Epithelial	INO80C	0.173	0.103	4.33249e-51	1.21336e-46	0.542518
Epithelial	GMPPB	0.148	0.084	4.44016e-51	1.24351e-46	0.595831
Epithelial	RNF103	0.171	0.102	4.85567e-51	1.35988e-46	0.513135
Epithelial	TAF6	0.178	0.108	5.40398e-51	1.51344e-46	0.50076
Epithelial	NCKAP1	0.243	0.157	5.53548e-51	1.55027e-46	0.270941
Epithelial	CLTA	0.839	0.786	6.47237e-51	1.81265e-46	0.169635
Epithelial	NSMCE3	0.181	0.107	7.92923e-51	2.22066e-46	0.237428
Epithelial	ZCCHC9	0.169	0.1	8.98805e-51	2.51719e-46	0.503534
Epithelial	SSR1	0.37	0.261	9.71543e-51	2.7209e-46	0.22756
Epithelial	EXOG	0.116	0.06	1.03472e-50	2.89784e-46	0.628354
Epithelial	CDC16	0.122	0.065	1.18892e-50	3.32969e-46	0.677912
Epithelial	ZMPSTE24	0.168	0.1	1.22019e-50	3.41725e-46	0.548313
Epithelial	GPR108	0.248	0.163	1.30039e-50	3.64188e-46	0.358059
Epithelial	WDR20	0.114	0.059	1.34795e-50	3.77508e-46	0.694452
Epithelial	NDUFS5	0.951	0.948	1.44747e-50	4.05378e-46	0.180774
Epithelial	ERCC1	0.389	0.278	1.45256e-50	4.06803e-46	0.237028
Epithelial	STK25	0.233	0.151	1.56087e-50	4.37136e-46	0.353663
Epithelial	PDE7A	0.172	0.101	1.77723e-50	4.97731e-46	0.291621
Epithelial	DYRK2	0.123	0.065	1.85796e-50	5.20341e-46	0.680999
Epithelial	DIMT1	0.144	0.082	1.90294e-50	5.32936e-46	0.71103
Epithelial	STXBP2	0.212	0.13	2.23812e-50	6.26808e-46	0.00468953
Epithelial	JKAMP	0.152	0.088	2.32323e-50	6.50644e-46	0.61096
Epithelial	ITFG1	0.216	0.139	2.36533e-50	6.62433e-46	0.451518
Epithelial	RCC1	0.163	0.096	2.40526e-50	6.73618e-46	0.513533
Epithelial	TMEM123	0.503	0.381	2.51305e-50	7.03803e-46	0.249048
Epithelial	ZSWIM8	0.128	0.069	2.68629e-50	7.52322e-46	0.668683
Epithelial	NHLRC2	0.105	0.052	2.93496e-50	8.21965e-46	0.787104
Epithelial	ATG4B	0.195	0.121	2.99242e-50	8.38056e-46	0.412243
Epithelial	ENTPD3-AS1	0.135	0.075	3.08881e-50	8.65053e-46	0.616993
Epithelial	SPAG7	0.377	0.265	3.23495e-50	9.05979e-46	0.181292
Epithelial	TNFAIP1	0.139	0.078	3.36623e-50	9.42745e-46	0.538378
Epithelial	RNF169	0.127	0.068	3.51206e-50	9.83587e-46	0.653694
Epithelial	TM9SF2	0.264	0.18	3.64216e-50	1.02002e-45	0.451687
Epithelial	LYRM7	0.127	0.069	3.67544e-50	1.02934e-45	0.608334
Epithelial	WBP2	0.347	0.241	5.26103e-50	1.4734e-45	0.230105
Epithelial	ASF1A	0.158	0.092	5.5882e-50	1.56503e-45	0.565171
Epithelial	PKP4	0.175	0.105	6.44527e-50	1.80506e-45	0.305198
Epithelial	DGKE	0.105	0.052	7.32321e-50	2.05094e-45	0.668496
Epithelial	AP1B1	0.183	0.11	7.827e-50	2.19203e-45	0.297368
Epithelial	CTDSP2	0.278	0.188	1.02803e-49	2.87909e-45	0.282973
Epithelial	STK38	0.15	0.086	1.13757e-49	3.18587e-45	0.558661
Epithelial	SHISA4	0.182	0.113	1.18137e-49	3.30854e-45	0.563546
Epithelial	TUT7	0.126	0.068	1.34412e-49	3.76433e-45	0.67615
Epithelial	FOXP1	0.572	0.433	1.35861e-49	3.80493e-45	0.119334
Epithelial	DHX8	0.109	0.055	1.48402e-49	4.15614e-45	0.736681
Epithelial	TMEM263	0.222	0.142	1.75388e-49	4.91193e-45	0.332807
Epithelial	FDX2	0.104	0.052	1.95511e-49	5.47548e-45	0.78117
Epithelial	TUBA1C	0.405	0.291	2.0135e-49	5.63901e-45	0.215219
Epithelial	EXD3	0.112	0.058	2.07097e-49	5.79996e-45	0.67489
Epithelial	PAFAH1B1	0.363	0.253	2.24225e-49	6.27965e-45	0.188822
Epithelial	ZNF106	0.333	0.231	2.31629e-49	6.48701e-45	0.166292
Epithelial	CALCOCO2	0.269	0.18	2.43154e-49	6.80978e-45	0.290405
Epithelial	RAC1	0.977	0.965	2.56076e-49	7.17168e-45	0.126016
Epithelial	LRP5	0.116	0.061	3.01787e-49	8.45184e-45	0.699122
Epithelial	PNP	0.255	0.167	3.15669e-49	8.84063e-45	0.136164
Epithelial	KCNMA1	0.166	0.1	3.21255e-49	8.99707e-45	0.573795
Epithelial	GPN2	0.109	0.056	3.58704e-49	1.00459e-44	0.759209
Epithelial	SEC22C	0.217	0.138	3.90992e-49	1.09501e-44	0.332819
Epithelial	CCDC130	0.169	0.1	4.03875e-49	1.13109e-44	0.462696
Epithelial	TMEM8A	0.145	0.082	4.07308e-49	1.14071e-44	0.554569
Epithelial	KAT8	0.162	0.096	4.30589e-49	1.20591e-44	0.521607
Epithelial	PTK2	0.239	0.152	4.37489e-49	1.22523e-44	0.0465387
Epithelial	CAPNS1	0.518	0.373	4.394e-49	1.23058e-44	0.0527441
Epithelial	APIP	0.161	0.095	5.45217e-49	1.52694e-44	0.565005
Epithelial	PPP4R1	0.124	0.067	5.65494e-49	1.58372e-44	0.683885
Epithelial	ERLEC1	0.361	0.259	5.78979e-49	1.62149e-44	0.255558
Epithelial	NEK6	0.152	0.089	8.15277e-49	2.28326e-44	0.549119
Epithelial	RBFOX2	0.235	0.152	8.38218e-49	2.34751e-44	0.282927
Epithelial	GSTM3	0.254	0.167	8.62047e-49	2.41425e-44	0.243507
Epithelial	BUD23	0.254	0.174	9.66582e-49	2.70701e-44	0.511034
Epithelial	FBRS	0.18	0.109	9.71773e-49	2.72155e-44	0.39014
Epithelial	TMEM63A	0.106	0.054	1.12991e-48	3.16441e-44	0.915761
Epithelial	MIIP	0.192	0.118	1.13071e-48	3.16668e-44	0.338368
Epithelial	MIDN	0.611	0.469	1.58657e-48	4.44334e-44	0.0086377
Epithelial	SCAF11	0.502	0.363	1.67054e-48	4.67851e-44	0.0690622
Epithelial	ABHD3	0.193	0.12	1.68014e-48	4.7054e-44	0.449608
Epithelial	SOAT1	0.142	0.081	1.69575e-48	4.74911e-44	0.632967
Epithelial	RAB5A	0.265	0.179	1.70733e-48	4.78154e-44	0.303683
Epithelial	PRR14	0.167	0.1	1.95258e-48	5.46839e-44	0.487549
Epithelial	SECISBP2L	0.165	0.098	2.1676e-48	6.07058e-44	0.510066
Epithelial	MIGA1	0.111	0.058	2.41825e-48	6.77255e-44	0.72188
Epithelial	DDX23	0.154	0.09	2.49593e-48	6.99011e-44	0.495919
Epithelial	ZNHIT1	0.767	0.707	2.70211e-48	7.56752e-44	0.261114
Epithelial	USP38	0.121	0.065	2.98267e-48	8.35328e-44	0.637226
Epithelial	PHF2	0.103	0.052	3.26718e-48	9.15007e-44	0.785798
Epithelial	RRAGC	0.173	0.104	3.67605e-48	1.02951e-43	0.449068
Epithelial	THAP11	0.15	0.087	3.70999e-48	1.03902e-43	0.519217
Epithelial	MRPS22	0.146	0.084	4.09516e-48	1.14689e-43	0.576696
Epithelial	SLC22A18	0.107	0.055	4.11256e-48	1.15176e-43	0.764066
Epithelial	SIPA1	0.192	0.119	4.18478e-48	1.17199e-43	0.328155
Epithelial	CENPT	0.13	0.072	4.62083e-48	1.29411e-43	0.595007
Epithelial	SETD3	0.174	0.106	4.65449e-48	1.30354e-43	0.465157
Epithelial	CBLL1	0.108	0.056	5.75111e-48	1.61065e-43	0.704059
Epithelial	BTAF1	0.101	0.051	5.9876e-48	1.67689e-43	0.778403
Epithelial	PKIB	0.129	0.071	6.28348e-48	1.75975e-43	0.797467
Epithelial	ATF1	0.161	0.096	6.53222e-48	1.82941e-43	0.473577
Epithelial	COPS7A	0.19	0.119	6.73097e-48	1.88508e-43	0.416994
Epithelial	MIB2	0.16	0.094	6.95513e-48	1.94785e-43	0.44716
Epithelial	ZNF800	0.189	0.117	8.92808e-48	2.5004e-43	0.367466
Epithelial	MYSM1	0.1	0.05	9.13709e-48	2.55893e-43	0.799833
Epithelial	COX7C	0.999	0.998	1.36544e-47	3.82404e-43	0.126609
Epithelial	ASCC2	0.181	0.111	1.39576e-47	3.90896e-43	0.435325
Epithelial	VPS51	0.436	0.313	1.49251e-47	4.17992e-43	0.126813
Epithelial	TMEM245	0.191	0.119	1.76661e-47	4.94758e-43	0.403721
Epithelial	RBM26	0.209	0.134	1.80384e-47	5.05182e-43	0.355264
Epithelial	SREBF2	0.136	0.077	1.82101e-47	5.09993e-43	0.641221
Epithelial	RSPRY1	0.141	0.081	1.86678e-47	5.2281e-43	0.618396
Epithelial	TMEM168	0.107	0.055	2.03427e-47	5.69719e-43	0.764466
Epithelial	C14orf119	0.312	0.213	2.33607e-47	6.5424e-43	0.186177
Epithelial	SAP30BP	0.269	0.181	2.37287e-47	6.64545e-43	0.253242
Epithelial	TRIM56	0.246	0.163	2.84119e-47	7.95702e-43	0.262004
Epithelial	UBLCP1	0.151	0.088	2.92478e-47	8.19114e-43	0.54583
Epithelial	TBCD	0.152	0.089	3.2653e-47	9.14479e-43	0.459933
Epithelial	RPF1	0.187	0.115	4.04736e-47	1.1335e-42	0.345155
Epithelial	ABCD4	0.171	0.104	4.38902e-47	1.22919e-42	0.46479
Epithelial	SDE2	0.123	0.067	5.29627e-47	1.48327e-42	0.622936
Epithelial	ZDHHC14	0.1	0.05	5.33201e-47	1.49328e-42	0.756143
Epithelial	TM2D1	0.287	0.198	5.49335e-47	1.53847e-42	0.275786
Epithelial	MAGI1	0.133	0.075	5.7857e-47	1.62034e-42	0.488142
Epithelial	SYTL2	0.148	0.086	6.20686e-47	1.73829e-42	0.574656
Epithelial	AC118549.1	0.104	0.053	6.5612e-47	1.83753e-42	0.768692
Epithelial	PLPPR2	0.138	0.079	7.45464e-47	2.08775e-42	0.610579
Epithelial	RRP7A	0.223	0.144	7.745e-47	2.16906e-42	0.317991
Epithelial	SRSF2	0.842	0.795	8.30583e-47	2.32613e-42	0.196959
Epithelial	MOCS2	0.252	0.169	8.95946e-47	2.50919e-42	0.306037
Epithelial	TBC1D5	0.167	0.101	1.02211e-46	2.86253e-42	0.472189
Epithelial	CES2	0.11	0.058	1.15392e-46	3.23166e-42	0.750347
Epithelial	TYW3	0.206	0.131	1.15686e-46	3.23991e-42	0.353648
Epithelial	WDR48	0.131	0.073	1.23408e-46	3.45616e-42	0.59557
Epithelial	NCK1	0.206	0.132	1.29269e-46	3.62031e-42	0.359338
Epithelial	KLHL18	0.124	0.067	1.31362e-46	3.67893e-42	0.536469
Epithelial	GNB1	0.501	0.369	1.41636e-46	3.96665e-42	0.0975402
Epithelial	TNKS2	0.166	0.101	1.51856e-46	4.25289e-42	0.497806
Epithelial	UBR3	0.107	0.056	1.87433e-46	5.24924e-42	0.744301
Epithelial	ZNF224	0.102	0.052	1.9542e-46	5.47294e-42	0.717023
Epithelial	HTATIP2	0.284	0.19	2.08744e-46	5.8461e-42	0.0876232
Epithelial	NAV1	0.158	0.095	2.1535e-46	6.0311e-42	0.573825
Epithelial	MYLIP	0.408	0.291	2.27703e-46	6.37706e-42	0.11742
Epithelial	DHRS1	0.134	0.076	2.73122e-46	7.64907e-42	0.586409
Epithelial	WIPI1	0.126	0.071	2.94605e-46	8.25071e-42	0.868299
Epithelial	ACD	0.156	0.092	3.42557e-46	9.59365e-42	0.475004
Epithelial	SPATA2L	0.131	0.073	3.58909e-46	1.00516e-41	0.549819
Epithelial	ABCC4	0.104	0.054	3.59131e-46	1.00578e-41	0.824218
Epithelial	UBE2Z	0.238	0.156	3.72477e-46	1.04316e-41	0.247526
Epithelial	BMI1	0.15	0.089	4.51897e-46	1.26558e-41	0.594188
Epithelial	DENND4C	0.111	0.058	4.55751e-46	1.27638e-41	0.645281
Epithelial	FBXO33	0.14	0.08	4.67003e-46	1.30789e-41	0.552804
Epithelial	EIF1AD	0.163	0.097	4.67861e-46	1.31029e-41	0.415302
Epithelial	TRA2B	0.726	0.636	4.78426e-46	1.33988e-41	0.230385
Epithelial	LRRC23	0.13	0.074	4.98228e-46	1.39534e-41	0.671169
Epithelial	TMEM131	0.151	0.089	5.83467e-46	1.63406e-41	0.518426
Epithelial	RAB21	0.33	0.23	5.93104e-46	1.66105e-41	0.1917
Epithelial	GALK2	0.106	0.055	6.13211e-46	1.71736e-41	0.711115
Epithelial	POLR2A	0.324	0.222	6.6579e-46	1.86461e-41	0.142844
Epithelial	POLDIP3	0.159	0.096	7.06121e-46	1.97756e-41	0.494969
Epithelial	KITLG	0.129	0.075	7.53176e-46	2.10934e-41	1.05342
Epithelial	MPG	0.56	0.419	7.65019e-46	2.14251e-41	0.106344
Epithelial	BFAR	0.228	0.149	8.08875e-46	2.26534e-41	0.290492
Epithelial	CCT4	0.671	0.537	9.39726e-46	2.6318e-41	0.132185
Epithelial	EXOC5	0.167	0.102	9.98502e-46	2.7964e-41	0.473482
Epithelial	SPTAN1	0.363	0.258	1.00645e-45	2.81868e-41	0.162954
Epithelial	SLC35A2	0.11	0.058	1.0428e-45	2.92047e-41	0.715872
Epithelial	PER3	0.11	0.059	1.16437e-45	3.26093e-41	0.682198
Epithelial	SPNS1	0.22	0.144	1.307e-45	3.66037e-41	0.304654
Epithelial	HNRNPH1	0.611	0.492	1.38128e-45	3.86842e-41	0.263069
Epithelial	BOD1L1	0.23	0.152	1.50581e-45	4.21718e-41	0.305556
Epithelial	CSNK1G1	0.112	0.06	1.52297e-45	4.26523e-41	0.694452
Epithelial	RRP8	0.119	0.065	1.84594e-45	5.16974e-41	0.580911
Epithelial	PSMB3	0.736	0.647	2.10407e-45	5.89266e-41	0.225559
Epithelial	SS18	0.19	0.12	2.14999e-45	6.02127e-41	0.380418
Epithelial	PHACTR4	0.223	0.145	2.63658e-45	7.38401e-41	0.261765
Epithelial	MAP3K5	0.104	0.054	2.9441e-45	8.24524e-41	0.828324
Epithelial	ST3GAL4	0.198	0.128	2.9884e-45	8.3693e-41	0.482987
Epithelial	ELF2	0.227	0.15	3.12269e-45	8.7454e-41	0.310909
Epithelial	PGM2	0.11	0.059	3.13912e-45	8.79142e-41	0.76667
Epithelial	RNF113A	0.161	0.096	3.81882e-45	1.0695e-40	0.357111
Epithelial	CNOT8	0.137	0.079	3.88919e-45	1.08921e-40	0.565861
Epithelial	DUSP14	0.267	0.18	4.00409e-45	1.12138e-40	0.11497
Epithelial	ZFYVE21	0.251	0.17	4.05542e-45	1.13576e-40	0.288809
Epithelial	C16orf58	0.101	0.052	5.43802e-45	1.52297e-40	0.781115
Epithelial	MED11	0.154	0.092	7.16497e-45	2.00662e-40	0.491755
Epithelial	VTI1B	0.412	0.297	7.40853e-45	2.07483e-40	0.122927
Epithelial	DERA	0.158	0.097	7.84495e-45	2.19706e-40	0.595659
Epithelial	GXYLT1	0.104	0.054	1.17413e-44	3.28826e-40	0.601227
Epithelial	C11orf24	0.148	0.088	1.22479e-44	3.43016e-40	0.579294
Epithelial	ZDHHC21	0.131	0.074	1.46976e-44	4.11622e-40	0.571871
Epithelial	RAB6A	0.296	0.207	1.70124e-44	4.7645e-40	0.293492
Epithelial	HSD17B14	0.147	0.088	1.84885e-44	5.17788e-40	0.644596
Epithelial	SNX12	0.147	0.087	2.12823e-44	5.96031e-40	0.561806
Epithelial	DEDD	0.119	0.066	2.62645e-44	7.35564e-40	0.648226
Epithelial	URM1	0.31	0.217	2.89797e-44	8.11605e-40	0.205531
Epithelial	SLC41A3	0.174	0.108	2.98777e-44	8.36755e-40	0.430481
Epithelial	GCC2	0.301	0.207	3.01454e-44	8.44253e-40	0.164701
Epithelial	RANGRF	0.239	0.162	3.1142e-44	8.72163e-40	0.379318
Epithelial	KAT6A	0.227	0.149	3.16322e-44	8.85891e-40	0.240015
Epithelial	LAMTOR1	0.768	0.663	3.37889e-44	9.46293e-40	0.171996
Epithelial	JMY	0.145	0.085	3.72082e-44	1.04205e-39	0.393776
Epithelial	SIN3A	0.126	0.071	3.74063e-44	1.0476e-39	0.606333
Epithelial	FAM204A	0.282	0.197	4.27096e-44	1.19613e-39	0.298507
Epithelial	TES	0.274	0.191	5.72631e-44	1.60371e-39	0.324134
Epithelial	SLC25A3	0.935	0.918	6.56931e-44	1.8398e-39	0.125428
Epithelial	CARM1	0.136	0.079	8.2746e-44	2.31739e-39	0.619711
Epithelial	AP2A2	0.222	0.146	9.11459e-44	2.55263e-39	0.283806
Epithelial	BZW1	0.565	0.45	1.02824e-43	2.8797e-39	0.244965
Epithelial	MED10	0.36	0.255	1.03126e-43	2.88815e-39	0.181439
Epithelial	FCF1	0.11	0.059	1.3767e-43	3.85559e-39	0.681803
Epithelial	RBM12	0.145	0.085	1.5332e-43	4.29389e-39	0.450809
Epithelial	FAM43A	0.238	0.171	2.87386e-43	8.04853e-39	0.9147
Epithelial	STT3A	0.113	0.062	2.97898e-43	8.34293e-39	0.722554
Epithelial	ARHGDIA	0.68	0.571	3.39671e-43	9.51282e-39	0.185752
Epithelial	KPNA2	0.217	0.143	3.80315e-43	1.06511e-38	0.398539
Epithelial	UBXN7	0.14	0.082	4.26604e-43	1.19475e-38	0.505739
Epithelial	BTG2	0.523	0.638	4.27093e-43	1.19612e-38	0.0621821
Epithelial	ZBTB16	0.178	0.112	4.84403e-43	1.35662e-38	0.410394
Epithelial	ATP2B1	0.361	0.255	5.06086e-43	1.41735e-38	0.0885276
Epithelial	TBK1	0.106	0.057	5.17905e-43	1.45045e-38	0.656178
Epithelial	ARL4D	0.125	0.071	6.12412e-43	1.71512e-38	0.654467
Epithelial	TP53BP2	0.153	0.092	6.39114e-43	1.7899e-38	0.499529
Epithelial	S100A16	0.336	0.244	6.85139e-43	1.9188e-38	0.299126
Epithelial	ST6GAL1	0.163	0.102	9.17755e-43	2.57027e-38	0.604614
Epithelial	DPM1	0.235	0.159	9.29693e-43	2.6037e-38	0.329802
Epithelial	MED21	0.229	0.151	9.62127e-43	2.69453e-38	0.229534
Epithelial	UBR4	0.216	0.143	1.01752e-42	2.84968e-38	0.34046
Epithelial	SIN3B	0.112	0.062	1.07751e-42	3.01766e-38	0.667319
Epithelial	POLR3D	0.142	0.084	1.22015e-42	3.41716e-38	0.506588
Epithelial	TINF2	0.208	0.136	1.27693e-42	3.57617e-38	0.321129
Epithelial	CREBBP	0.22	0.145	1.53342e-42	4.29451e-38	0.291226
Epithelial	HYOU1	0.15	0.091	1.84763e-42	5.17447e-38	0.58338
Epithelial	ARFIP1	0.124	0.07	1.87944e-42	5.26356e-38	0.586799
Epithelial	ATG2A	0.115	0.063	1.88679e-42	5.28413e-38	0.521646
Epithelial	CLK3	0.186	0.117	1.88786e-42	5.28715e-38	0.295954
Epithelial	IMPDH1	0.172	0.108	2.68018e-42	7.50612e-38	0.408081
Epithelial	NDUFAF3	0.684	0.555	2.69217e-42	7.53971e-38	0.133031
Epithelial	KIAA0355	0.217	0.141	3.05248e-42	8.54876e-38	0.138957
Epithelial	TEAD1	0.114	0.063	3.13462e-42	8.77881e-38	0.685542
Epithelial	IWS1	0.143	0.084	4.3933e-42	1.23039e-37	0.451027
Epithelial	C2orf74	0.132	0.077	4.99625e-42	1.39925e-37	0.563823
Epithelial	RRN3	0.106	0.057	5.41524e-42	1.51659e-37	0.64596
Epithelial	VPS4B	0.221	0.146	6.6314e-42	1.85719e-37	0.268225
Epithelial	ERP44	0.283	0.197	6.65881e-42	1.86487e-37	0.240707
Epithelial	SARS	0.377	0.273	7.06791e-42	1.97944e-37	0.171929
Epithelial	NDRG1	0.405	0.302	8.40326e-42	2.35342e-37	0.302347
Epithelial	FLCN	0.128	0.074	9.4683e-42	2.65169e-37	0.612759
Epithelial	HMGB1	0.979	0.971	9.64968e-42	2.70249e-37	0.384398
Epithelial	C1GALT1C1	0.106	0.058	9.66646e-42	2.70719e-37	0.705407
Epithelial	ZDHHC3	0.237	0.162	1.19697e-41	3.35223e-37	0.366638
Epithelial	CDK11B	0.168	0.105	1.2397e-41	3.47191e-37	0.343737
Epithelial	CDC40	0.194	0.124	1.29471e-41	3.62596e-37	0.243416
Epithelial	ZDHHC2	0.105	0.057	1.52919e-41	4.28265e-37	0.728883
Epithelial	PDZD8	0.126	0.072	1.5972e-41	4.4731e-37	0.568745
Epithelial	AC244090.1	0.111	0.062	1.61284e-41	4.51693e-37	0.733341
Epithelial	TAB2	0.162	0.101	1.68448e-41	4.71755e-37	0.480064
Epithelial	PINK1	0.215	0.141	2.74403e-41	7.68493e-37	0.082007
Epithelial	VPS16	0.119	0.067	3.06026e-41	8.57056e-37	0.569445
Epithelial	ATRAID	0.689	0.575	3.1934e-41	8.94342e-37	0.176356
Epithelial	PCF11	0.304	0.213	4.33863e-41	1.21508e-36	0.18973
Epithelial	CD9	0.666	0.636	5.06911e-41	1.41966e-36	0.386038
Epithelial	ZBTB21	0.154	0.095	5.63226e-41	1.57737e-36	0.483268
Epithelial	HNRNPH2	0.226	0.151	5.82053e-41	1.6301e-36	0.269748
Epithelial	RNF2	0.122	0.07	7.07133e-41	1.9804e-36	0.589174
Epithelial	DCK	0.148	0.09	7.44993e-41	2.08643e-36	0.449065
Epithelial	CWC22	0.138	0.082	7.61626e-41	2.13301e-36	0.486871
Epithelial	SERTAD3	0.186	0.122	7.97111e-41	2.23239e-36	0.470813
Epithelial	PELO	0.18	0.115	8.27535e-41	2.31759e-36	0.330914
Epithelial	ATG14	0.113	0.063	9.25097e-41	2.59083e-36	0.656303
Epithelial	NCSTN	0.155	0.096	9.69887e-41	2.71626e-36	0.520512
Epithelial	RND3	0.288	0.203	1.32386e-40	3.70762e-36	0.179769
Epithelial	FNIP2	0.292	0.204	1.43146e-40	4.00895e-36	0.0625534
Epithelial	PPP6R2	0.14	0.084	1.48856e-40	4.16887e-36	0.494702
Epithelial	SFT2D2	0.202	0.134	1.58628e-40	4.44253e-36	0.349809
Epithelial	ZNF618	0.109	0.061	1.67748e-40	4.69796e-36	0.674781
Epithelial	EXOC3	0.136	0.081	1.81801e-40	5.09151e-36	0.494483
Epithelial	TRIM13	0.158	0.098	1.98e-40	5.54518e-36	0.43506
Epithelial	TNRC18	0.122	0.071	2.30396e-40	6.45247e-36	0.598994
Epithelial	SMG1	0.216	0.144	2.33887e-40	6.55023e-36	0.275377
Epithelial	BCL10	0.18	0.116	2.96516e-40	8.30421e-36	0.449601
Epithelial	FAM76A	0.107	0.059	3.40037e-40	9.52307e-36	0.638525
Epithelial	DTX3L	0.132	0.079	3.5634e-40	9.97966e-36	0.575868
Epithelial	ATN1	0.199	0.133	3.94036e-40	1.10354e-35	0.402871
Epithelial	BACE1	0.103	0.056	4.16831e-40	1.16738e-35	0.685089
Epithelial	SLC35F6	0.134	0.08	4.21719e-40	1.18107e-35	0.584301
Epithelial	CCNK	0.152	0.093	5.28937e-40	1.48134e-35	0.433718
Epithelial	ZFAND6	0.339	0.242	6.25972e-40	1.7531e-35	0.153057
Epithelial	GGH	0.161	0.109	7.79413e-40	2.18282e-35	2.80979
Epithelial	TMA7	0.97	0.991	1.02227e-39	2.86296e-35	0.303682
Epithelial	CDC27	0.177	0.114	1.03016e-39	2.88508e-35	0.355673
Epithelial	RNF135	0.135	0.081	1.06291e-39	2.97679e-35	0.555676
Epithelial	PIAS1	0.191	0.125	1.09429e-39	3.06466e-35	0.315145
Epithelial	RANBP2	0.25	0.172	1.10625e-39	3.09817e-35	0.239662
Epithelial	DTWD1	0.162	0.102	1.1559e-39	3.2372e-35	0.418883
Epithelial	CRKL	0.113	0.063	1.19584e-39	3.34907e-35	0.561288
Epithelial	RASSF3	0.156	0.097	1.26294e-39	3.53699e-35	0.494393
Epithelial	ANKRD9	0.138	0.083	1.44181e-39	4.03793e-35	0.517235
Epithelial	MCMBP	0.131	0.078	1.49525e-39	4.18759e-35	0.566355
Epithelial	WDR41	0.129	0.076	1.50826e-39	4.22402e-35	0.559838
Epithelial	CCDC6	0.176	0.112	1.55901e-39	4.36616e-35	0.349537
Epithelial	BET1	0.169	0.109	1.62229e-39	4.54338e-35	0.455971
Epithelial	NUDT15	0.105	0.058	1.63557e-39	4.58057e-35	0.701477
Epithelial	EIF3D	0.687	0.6	2.36706e-39	6.62919e-35	0.19677
Epithelial	ARL4A	0.414	0.313	2.43985e-39	6.83304e-35	0.298793
Epithelial	PGGT1B	0.104	0.057	2.66121e-39	7.45298e-35	0.699917
Epithelial	YTHDF3	0.195	0.129	2.98077e-39	8.34793e-35	0.338721
Epithelial	PCMTD1	0.28	0.196	3.03613e-39	8.50299e-35	0.145044
Epithelial	AAK1	0.474	0.354	3.77104e-39	1.05612e-34	0.113836
Epithelial	ECPAS	0.111	0.062	3.78756e-39	1.06074e-34	0.581671
Epithelial	PDCL	0.142	0.086	3.92983e-39	1.10059e-34	0.464657
Epithelial	GLT8D1	0.179	0.116	3.94982e-39	1.10619e-34	0.321992
Epithelial	QARS	0.323	0.234	3.99426e-39	1.11863e-34	0.213216
Epithelial	KIAA1217	0.129	0.077	4.6881e-39	1.31295e-34	0.590612
Epithelial	PSMB6	0.733	0.642	4.84258e-39	1.35621e-34	0.173898
Epithelial	HNRNPDL	0.8	0.731	5.01724e-39	1.40513e-34	0.162292
Epithelial	NAIP	0.118	0.069	5.04431e-39	1.41271e-34	0.874917
Epithelial	EIF4E2	0.327	0.233	5.46073e-39	1.52933e-34	0.131903
Epithelial	MAX	0.368	0.272	6.99694e-39	1.95956e-34	0.201106
Epithelial	DDX41	0.162	0.102	7.57882e-39	2.12253e-34	0.439859
Epithelial	FAM122B	0.101	0.055	9.30121e-39	2.6049e-34	0.639179
Epithelial	VEGFA	0.275	0.189	1.33072e-38	3.72683e-34	0.0201703
Epithelial	PKD1	0.144	0.088	1.61184e-38	4.51413e-34	0.46657
Epithelial	LARP4B	0.122	0.071	1.64376e-38	4.6035e-34	0.529204
Epithelial	EGR3	0.272	0.192	1.81251e-38	5.07611e-34	0.218294
Epithelial	TULP3	0.118	0.068	1.8147e-38	5.08226e-34	0.537418
Epithelial	SLC39A9	0.125	0.074	1.94168e-38	5.43788e-34	0.61254
Epithelial	MCM3AP	0.12	0.07	1.98781e-38	5.56706e-34	0.538424
Epithelial	SEC22B	0.209	0.142	2.09785e-38	5.87523e-34	0.363317
Epithelial	HTT	0.123	0.072	2.22874e-38	6.24181e-34	0.526094
Epithelial	UBA1	0.249	0.172	2.28876e-38	6.4099e-34	0.234174
Epithelial	BASP1	0.261	0.192	2.42727e-38	6.79782e-34	0.795425
Epithelial	CENPB	0.143	0.088	2.99564e-38	8.38958e-34	0.426823
Epithelial	NDFIP2	0.156	0.097	3.00559e-38	8.41745e-34	0.393045
Epithelial	DGKZ	0.18	0.116	3.0575e-38	8.56282e-34	0.260028
Epithelial	DDX50	0.199	0.133	3.25863e-38	9.12613e-34	0.313745
Epithelial	PSMC2	0.236	0.162	3.8932e-38	1.09033e-33	0.257097
Epithelial	ATL3	0.233	0.166	4.07721e-38	1.14186e-33	0.651006
Epithelial	RALGAPB	0.11	0.062	4.35578e-38	1.21988e-33	0.592739
Epithelial	FKBP5	0.265	0.187	4.36351e-38	1.22205e-33	0.308676
Epithelial	LENG1	0.195	0.128	5.06035e-38	1.4172e-33	0.263442
Epithelial	C16orf72	0.286	0.203	5.40344e-38	1.51329e-33	0.175446
Epithelial	RANGAP1	0.187	0.122	7.40302e-38	2.07329e-33	0.24318
Epithelial	COL4A3BP	0.165	0.105	1.08635e-37	3.04242e-33	0.398782
Epithelial	CIC	0.141	0.086	1.17686e-37	3.29593e-33	0.449442
Epithelial	PRPS1	0.15	0.093	1.25758e-37	3.52197e-33	0.391373
Epithelial	ERN1	0.211	0.141	1.35472e-37	3.79404e-33	0.170644
Epithelial	HSBP1	0.818	0.789	1.37456e-37	3.84959e-33	0.249913
Epithelial	CNBP	0.833	0.784	1.40166e-37	3.9255e-33	0.171853
Epithelial	GON7	0.1	0.055	1.40934e-37	3.94699e-33	0.668141
Epithelial	ARFGAP1	0.117	0.068	1.64913e-37	4.61856e-33	0.580104
Epithelial	PLEKHA1	0.166	0.107	1.75423e-37	4.91289e-33	0.374671
Epithelial	COPE	0.789	0.754	1.78566e-37	5.00093e-33	0.215004
Epithelial	IFT52	0.14	0.086	1.83642e-37	5.14309e-33	0.503428
Epithelial	ETHE1	0.366	0.268	2.4094e-37	6.74778e-33	0.140129
Epithelial	LYSMD3	0.113	0.065	2.45052e-37	6.86294e-33	0.525878
Epithelial	ATP11B	0.12	0.07	2.51013e-37	7.02986e-33	0.506757
Epithelial	ATG3	0.286	0.204	2.69389e-37	7.54451e-33	0.20705
Epithelial	FTSJ1	0.111	0.064	2.69568e-37	7.54953e-33	0.577491
Epithelial	UBP1	0.14	0.086	2.75948e-37	7.7282e-33	0.500575
Epithelial	RICTOR	0.142	0.087	2.90069e-37	8.12366e-33	0.393599
Epithelial	FDFT1	0.206	0.141	3.03521e-37	8.50042e-33	0.456081
Epithelial	NSMAF	0.11	0.063	3.16779e-37	8.8717e-33	0.597613
Epithelial	LPIN2	0.19	0.123	3.29507e-37	9.22818e-33	0.167935
Epithelial	IFNAR1	0.239	0.165	3.32819e-37	9.32093e-33	0.22076
Epithelial	GOSR2	0.188	0.125	3.44826e-37	9.6572e-33	0.314751
Epithelial	ZADH2	0.1	0.055	3.46074e-37	9.69214e-33	0.61553
Epithelial	KDM3B	0.114	0.066	4.02373e-37	1.12688e-32	0.554495
Epithelial	TMEM51	0.12	0.071	4.19875e-37	1.1759e-32	0.578712
Epithelial	C2orf76	0.137	0.084	4.48803e-37	1.25692e-32	0.520767
Epithelial	ABHD17B	0.116	0.067	4.51292e-37	1.26389e-32	0.424022
Epithelial	DHRS7B	0.143	0.089	4.9882e-37	1.39699e-32	0.512153
Epithelial	AGPAT5	0.104	0.058	6.09053e-37	1.70572e-32	0.576396
Epithelial	RBBP8	0.174	0.113	7.07005e-37	1.98004e-32	0.163042
Epithelial	FAM214A	0.109	0.062	7.82944e-37	2.19271e-32	0.552976
Epithelial	CCDC12	0.311	0.221	7.8477e-37	2.19783e-32	0.101767
Epithelial	KANSL2	0.115	0.066	7.85539e-37	2.19998e-32	0.434469
Epithelial	THAP3	0.11	0.063	8.25976e-37	2.31323e-32	0.512701
Epithelial	DAD1	0.838	0.785	8.40895e-37	2.35501e-32	0.121079
Epithelial	ZPR1	0.204	0.137	9.07382e-37	2.54121e-32	0.256018
Epithelial	MRPS31	0.154	0.097	9.24817e-37	2.59004e-32	0.379717
Epithelial	WAC	0.385	0.281	1.05431e-36	2.95269e-32	0.0793406
Epithelial	AC008124.1	0.107	0.061	1.19219e-36	3.33886e-32	0.711594
Epithelial	GPAT4	0.161	0.103	1.19507e-36	3.34693e-32	0.412426
Epithelial	CSRNP2	0.135	0.083	1.23328e-36	3.45392e-32	0.493738
Epithelial	CCDC127	0.113	0.066	1.41008e-36	3.94906e-32	0.524597
Epithelial	TMCO3	0.154	0.098	1.67399e-36	4.68818e-32	0.497795
Epithelial	PRPF18	0.147	0.092	2.0647e-36	5.7824e-32	0.412893
Epithelial	TPD52L2	0.24	0.166	2.13457e-36	5.97808e-32	0.215921
Epithelial	PPIP5K2	0.147	0.092	2.57099e-36	7.20032e-32	0.440823
Epithelial	NUTM2A-AS1	0.175	0.115	2.65301e-36	7.43001e-32	0.362033
Epithelial	LIMA1	0.33	0.241	2.75905e-36	7.727e-32	0.155304
Epithelial	RNF146	0.137	0.085	3.01222e-36	8.43603e-32	0.521031
Epithelial	STIM2	0.164	0.106	3.42615e-36	9.59528e-32	0.406426
Epithelial	CCDC97	0.107	0.061	3.4814e-36	9.75001e-32	0.483333
Epithelial	TOR1AIP1	0.181	0.119	3.71261e-36	1.03975e-31	0.3292
Epithelial	ARID2	0.123	0.073	4.15646e-36	1.16406e-31	0.489576
Epithelial	RC3H2	0.16	0.103	4.38796e-36	1.22889e-31	0.398701
Epithelial	TUBA1B	0.817	0.916	4.9363e-36	1.38246e-31	0.0807022
Epithelial	ILKAP	0.178	0.116	4.94875e-36	1.38595e-31	0.295817
Epithelial	STARD3	0.191	0.127	4.99951e-36	1.40016e-31	0.339421
Epithelial	UBAP1	0.158	0.101	5.09396e-36	1.42661e-31	0.397996
Epithelial	ASAP2	0.145	0.09	5.23927e-36	1.46731e-31	0.400916
Epithelial	METTL8	0.117	0.068	6.4945e-36	1.81885e-31	0.268283
Epithelial	CCNL1	0.619	0.511	7.01073e-36	1.96343e-31	0.177121
Epithelial	RABGGTB	0.253	0.18	8.65138e-36	2.42291e-31	0.25836
Epithelial	TMEM214	0.144	0.09	9.01987e-36	2.5261e-31	0.443486
Epithelial	STX5	0.258	0.181	9.64674e-36	2.70167e-31	0.173418
Epithelial	LIN7C	0.131	0.08	1.23267e-35	3.45223e-31	0.471756
Epithelial	SMOX	0.103	0.058	1.268e-35	3.55115e-31	0.667125
Epithelial	LAMTOR3	0.199	0.134	1.29388e-35	3.62365e-31	0.292963
Epithelial	MTHFR	0.11	0.064	1.34769e-35	3.77434e-31	0.535206
Epithelial	FAM76B	0.112	0.065	1.3699e-35	3.83655e-31	0.532547
Epithelial	INTS6	0.341	0.248	1.4301e-35	4.00514e-31	0.052546
Epithelial	ADAM10	0.21	0.145	1.51667e-35	4.24759e-31	0.3322
Epithelial	PPP2CA	0.366	0.272	1.70001e-35	4.76106e-31	0.165949
Epithelial	MRPL44	0.132	0.081	2.56105e-35	7.17247e-31	0.370669
Epithelial	BTBD7	0.171	0.112	2.77763e-35	7.77903e-31	0.277531
Epithelial	DEF8	0.223	0.156	2.8638e-35	8.02037e-31	0.290886
Epithelial	TAF8	0.106	0.061	2.87302e-35	8.04618e-31	0.548424
Epithelial	TMEM242	0.158	0.102	2.97368e-35	8.32809e-31	0.424013
Epithelial	TPPP3	0.233	0.166	2.99167e-35	8.37848e-31	0.337936
Epithelial	RPL23	0.999	0.999	3.16366e-35	8.86014e-31	0.195758
Epithelial	TIMM10B	0.173	0.113	4.06152e-35	1.13747e-30	0.309129
Epithelial	TSPYL1	0.295	0.213	4.08959e-35	1.14533e-30	0.16784
Epithelial	FAM210A	0.118	0.069	4.98587e-35	1.39634e-30	0.413037
Epithelial	NUCB2	0.328	0.246	5.11305e-35	1.43196e-30	0.383341
Epithelial	OAT	0.274	0.204	5.16241e-35	1.44578e-30	0.463292
Epithelial	THOC5	0.105	0.06	5.93144e-35	1.66116e-30	0.558785
Epithelial	HNRNPU	0.711	0.653	6.85877e-35	1.92087e-30	0.306477
Epithelial	RPL18A	1	1	8.76939e-35	2.45596e-30	0.0773893
Epithelial	TMEM189	0.15	0.096	1.0981e-34	3.07533e-30	0.423074
Epithelial	ZNRF1	0.146	0.092	1.11501e-34	3.12268e-30	0.333252
Epithelial	TM2D3	0.244	0.171	1.31218e-34	3.6749e-30	0.187917
Epithelial	TRNT1	0.101	0.058	1.35326e-34	3.78995e-30	0.590796
Epithelial	ZFAND2B	0.206	0.14	1.38015e-34	3.86524e-30	0.222129
Epithelial	MAT2A	0.569	0.443	1.5252e-34	4.27148e-30	0.0960867
Epithelial	HSDL2	0.132	0.081	2.05528e-34	5.75603e-30	0.336947
Epithelial	STK40	0.161	0.105	2.18503e-34	6.1194e-30	0.375185
Epithelial	TMX1	0.234	0.164	2.20291e-34	6.16946e-30	0.244517
Epithelial	TRMT1	0.181	0.119	2.4043e-34	6.73349e-30	0.208584
Epithelial	EP300	0.192	0.129	2.50604e-34	7.01842e-30	0.285887
Epithelial	HTRA2	0.196	0.133	2.6117e-34	7.31432e-30	0.259833
Epithelial	NUDT21	0.223	0.157	3.40229e-34	9.52847e-30	0.318637
Epithelial	UBXN11	0.107	0.062	3.60074e-34	1.00842e-29	0.5167
Epithelial	MTERF4	0.155	0.099	3.93121e-34	1.10098e-29	0.350473
Epithelial	TNKS	0.103	0.059	5.71587e-34	1.60079e-29	0.600803
Epithelial	SMYD3	0.196	0.13	6.54587e-34	1.83324e-29	0.162477
Epithelial	TM4SF1	0.421	0.349	7.37978e-34	2.06678e-29	0.114518
Epithelial	NEK1	0.101	0.058	1.06966e-33	2.99568e-29	0.665666
Epithelial	KHDC4	0.13	0.081	1.2835e-33	3.59456e-29	0.470106
Epithelial	EED	0.105	0.06	1.82053e-33	5.09857e-29	0.459393
Epithelial	PIK3R3	0.138	0.086	1.94735e-33	5.45376e-29	0.178832
Epithelial	ROBO1	0.119	0.074	3.3741e-33	9.44951e-29	0.916335
Epithelial	MIS18BP1	0.145	0.093	3.37657e-33	9.45642e-29	0.399802
Epithelial	RAB1A	0.513	0.404	3.52536e-33	9.87311e-29	0.163002
Epithelial	CAMK2D	0.133	0.084	3.66081e-33	1.02525e-28	0.497264
Epithelial	AK3	0.237	0.169	4.11476e-33	1.15238e-28	0.241881
Epithelial	RPUSD4	0.102	0.059	4.12033e-33	1.15394e-28	0.550644
Epithelial	SPRED2	0.106	0.062	4.12333e-33	1.15478e-28	0.558212
Epithelial	USP9X	0.22	0.154	4.21585e-33	1.18069e-28	0.232981
Epithelial	FAM172A	0.176	0.117	4.48329e-33	1.25559e-28	0.263745
Epithelial	EGFR	0.102	0.059	4.75823e-33	1.33259e-28	0.664799
Epithelial	MINK1	0.136	0.086	6.28583e-33	1.76041e-28	0.439775
Epithelial	PBX2	0.14	0.089	6.41981e-33	1.79793e-28	0.389835
Epithelial	IFNGR2	0.425	0.323	6.42325e-33	1.7989e-28	0.0293033
Epithelial	PACSIN2	0.171	0.113	7.08558e-33	1.98439e-28	0.320899
Epithelial	CENPC	0.126	0.077	7.41818e-33	2.07754e-28	0.331436
Epithelial	UTP11	0.161	0.106	7.53576e-33	2.11047e-28	0.405263
Epithelial	MPPE1	0.161	0.106	8.48249e-33	2.37561e-28	0.359599
Epithelial	KIF13A	0.111	0.067	9.63205e-33	2.69755e-28	0.514258
Epithelial	NFIL3	0.214	0.151	9.81733e-33	2.74944e-28	0.327561
Epithelial	TTC9C	0.146	0.094	1.1606e-32	3.25039e-28	0.359908
Epithelial	PRR5	0.12	0.073	1.28923e-32	3.61062e-28	0.388265
Epithelial	NUBP1	0.141	0.09	1.48951e-32	4.17151e-28	0.386472
Epithelial	PSMA5	0.358	0.266	2.00901e-32	5.62644e-28	0.133336
Epithelial	MFN2	0.109	0.065	2.09053e-32	5.85474e-28	0.539509
Epithelial	INPP4B	0.113	0.067	2.11085e-32	5.91165e-28	0.29517
Epithelial	ID3	0.722	0.816	2.29763e-32	6.43473e-28	0.673108
Epithelial	N4BP1	0.128	0.079	2.38874e-32	6.68992e-28	0.333931
Epithelial	KDM5C	0.104	0.061	2.51415e-32	7.04112e-28	0.527422
Epithelial	RSRC2	0.649	0.532	2.73564e-32	7.66144e-28	0.0993768
Epithelial	PAK1	0.226	0.157	2.92645e-32	8.19582e-28	0.0941267
Epithelial	BBIP1	0.199	0.138	3.26888e-32	9.15483e-28	0.271205
Epithelial	CDC37L1	0.165	0.109	3.27931e-32	9.18404e-28	0.286837
Epithelial	PRKX	0.13	0.081	3.90463e-32	1.09353e-27	0.31772
Epithelial	RIC8A	0.189	0.128	4.19885e-32	1.17593e-27	0.256298
Epithelial	MED6	0.148	0.095	4.28806e-32	1.20092e-27	0.348339
Epithelial	PDE12	0.1	0.058	5.08236e-32	1.42337e-27	0.507392
Epithelial	ARPIN	0.122	0.076	5.85132e-32	1.63872e-27	0.492705
Epithelial	FEM1C	0.117	0.072	6.10299e-32	1.7092e-27	0.507444
Epithelial	TARSL2	0.144	0.092	6.92804e-32	1.94027e-27	0.305562
Epithelial	MTSS1	0.137	0.087	7.18946e-32	2.01348e-27	0.373521
Epithelial	GIGYF2	0.131	0.082	7.67726e-32	2.15009e-27	0.39505
Epithelial	SPATA13	0.132	0.083	8.29625e-32	2.32345e-27	0.353843
Epithelial	VAT1	0.299	0.218	8.55331e-32	2.39544e-27	0.0533185
Epithelial	PLOD3	0.175	0.118	8.61594e-32	2.41298e-27	0.327823
Epithelial	SNAPC1	0.145	0.093	8.8375e-32	2.47503e-27	0.295811
Epithelial	KLC1	0.205	0.142	8.93854e-32	2.50333e-27	0.261959
Epithelial	MIF4GD	0.213	0.148	9.08193e-32	2.54349e-27	0.216493
Epithelial	PIP4K2B	0.108	0.064	1.05634e-31	2.95839e-27	0.499782
Epithelial	UBR2	0.129	0.081	1.09154e-31	3.05698e-27	0.409976
Epithelial	PDE6D	0.127	0.08	1.18332e-31	3.31401e-27	0.50294
Epithelial	PHKB	0.166	0.11	1.19102e-31	3.33558e-27	0.291246
Epithelial	LAMP2	0.285	0.208	1.26034e-31	3.5297e-27	0.123329
Epithelial	EXOC1	0.123	0.076	1.29642e-31	3.63074e-27	0.439515
Epithelial	AP3M2	0.107	0.063	1.32056e-31	3.69836e-27	0.377329
Epithelial	CD47	0.383	0.308	1.38605e-31	3.88178e-27	0.398607
Epithelial	CHIC2	0.277	0.201	1.44621e-31	4.05025e-27	0.128891
Epithelial	MAP4K5	0.166	0.111	1.48659e-31	4.16335e-27	0.316514
Epithelial	ELOB	0.542	0.837	1.57413e-31	4.40851e-27	0.134763
Epithelial	CDC42	0.749	0.727	1.59319e-31	4.4619e-27	0.258499
Epithelial	CSNK1G3	0.16	0.105	1.81056e-31	5.07066e-27	0.28705
Epithelial	PIGBOS1	0.131	0.082	1.89449e-31	5.30572e-27	0.364646
Epithelial	ZNF506	0.103	0.061	2.0989e-31	5.87819e-27	0.528391
Epithelial	RNASEH2C	0.695	0.601	2.13072e-31	5.96728e-27	0.136536
Epithelial	TXNDC12	0.297	0.219	2.25693e-31	6.32076e-27	0.163955
Epithelial	SEM1	0.497	0.62	2.34416e-31	6.56506e-27	0.0781297
Epithelial	PDIA3	0.682	0.611	2.39997e-31	6.72137e-27	0.251604
Epithelial	C6orf106	0.139	0.09	2.44074e-31	6.83554e-27	0.44166
Epithelial	ZYG11B	0.115	0.07	2.83331e-31	7.93496e-27	0.452938
Epithelial	TPRG1L	0.114	0.069	2.98019e-31	8.34632e-27	0.47339
Epithelial	WLS	0.142	0.092	3.03285e-31	8.4938e-27	0.439473
Epithelial	RPL5	1	1	3.06204e-31	8.57555e-27	0.0902609
Epithelial	TIPARP	0.247	0.177	3.53679e-31	9.90512e-27	0.140464
Epithelial	TMEM230	0.709	0.62	3.70449e-31	1.03748e-26	0.192164
Epithelial	HADHB	0.289	0.212	5.03229e-31	1.40934e-26	0.152292
Epithelial	ATP11C	0.107	0.065	6.50644e-31	1.82219e-26	0.470671
Epithelial	KDELR2	0.67	0.57	6.71748e-31	1.8813e-26	0.138849
Epithelial	CASP8	0.101	0.058	6.75049e-31	1.89054e-26	0.353934
Epithelial	MMD	0.102	0.06	7.16348e-31	2.0062e-26	0.473354
Epithelial	CHURC1	0.478	0.368	7.73743e-31	2.16695e-26	0.0647792
Epithelial	SIPA1L1	0.123	0.076	7.98186e-31	2.2354e-26	0.416476
Epithelial	CAMK2G	0.134	0.085	8.32018e-31	2.33015e-26	0.278836
Epithelial	SUMF1	0.111	0.068	8.82387e-31	2.47121e-26	0.571801
Epithelial	CEP68	0.131	0.083	1.08834e-30	3.048e-26	0.36165
Epithelial	YTHDC2	0.105	0.062	1.10489e-30	3.09437e-26	0.497378
Epithelial	SURF4	0.353	0.265	1.41006e-30	3.94902e-26	0.11039
Epithelial	FAT1	0.133	0.085	1.53847e-30	4.30865e-26	0.246456
Epithelial	DAPK3	0.173	0.116	1.93906e-30	5.43052e-26	0.242799
Epithelial	PAF1	0.2	0.137	1.94226e-30	5.43949e-26	0.168147
Epithelial	FAM126B	0.119	0.074	2.6816e-30	7.5101e-26	0.431361
Epithelial	KLF3	0.268	0.193	2.92716e-30	8.19782e-26	0.0388436
Epithelial	CD276	0.199	0.138	3.66882e-30	1.02749e-25	0.145781
Epithelial	KBTBD2	0.156	0.104	4.76791e-30	1.3353e-25	0.312244
Epithelial	NCOR2	0.233	0.167	4.89044e-30	1.36962e-25	0.175554
Epithelial	LRCH3	0.114	0.071	5.01058e-30	1.40326e-25	0.473874
Epithelial	PACS1	0.164	0.11	5.26376e-30	1.47417e-25	0.311024
Epithelial	AARS	0.107	0.065	5.39406e-30	1.51066e-25	0.501844
Epithelial	CRYBG1	0.111	0.067	6.0849e-30	1.70414e-25	0.371378
Epithelial	AKIP1	0.161	0.108	6.61728e-30	1.85324e-25	0.308342
Epithelial	SYMPK	0.176	0.119	6.73914e-30	1.88736e-25	0.217035
Epithelial	DYNC1LI2	0.288	0.209	7.2325e-30	2.02553e-25	0.0438478
Epithelial	XRN1	0.158	0.105	7.28995e-30	2.04162e-25	0.28308
Epithelial	PPP6C	0.232	0.165	8.09087e-30	2.26593e-25	0.159433
Epithelial	LFNG	0.106	0.063	8.33758e-30	2.33502e-25	0.404038
Epithelial	OSTC	0.617	0.512	9.45034e-30	2.64666e-25	0.152462
Epithelial	BOK	0.102	0.061	1.05913e-29	2.9662e-25	0.475261
Epithelial	EGR2	0.182	0.124	1.13402e-29	3.17594e-25	0.136556
Epithelial	SNU13	0.869	0.838	1.32655e-29	3.71515e-25	0.115431
Epithelial	TEAD2	0.126	0.081	1.35748e-29	3.80177e-25	0.605194
Epithelial	FBXO3	0.102	0.061	1.50437e-29	4.21314e-25	0.485398
Epithelial	SYK	0.101	0.061	1.52086e-29	4.25932e-25	0.663273
Epithelial	EVI5	0.138	0.09	1.79837e-29	5.03652e-25	0.37735
Epithelial	ERGIC2	0.26	0.19	1.89333e-29	5.30246e-25	0.177967
Epithelial	ATF6	0.177	0.122	1.9412e-29	5.43653e-25	0.239457
Epithelial	LUC7L	0.253	0.182	1.96845e-29	5.51284e-25	0.125441
Epithelial	MT-ATP8	0.237	0.169	2.55957e-29	7.16833e-25	0.099407
Epithelial	HSPA9	0.373	0.283	2.76105e-29	7.7326e-25	0.133381
Epithelial	NXN	0.129	0.082	3.10604e-29	8.69879e-25	0.338376
Epithelial	EFNB1	0.108	0.067	4.38657e-29	1.2285e-24	0.76598
Epithelial	LMBR1L	0.13	0.083	4.82796e-29	1.35212e-24	0.380189
Epithelial	R3HDM4	0.219	0.156	5.07624e-29	1.42165e-24	0.181653
Epithelial	MLLT3	0.132	0.085	6.42391e-29	1.79908e-24	0.333778
Epithelial	JOSD1	0.303	0.221	8.09273e-29	2.26645e-24	0.0174846
Epithelial	HEXIM1	0.297	0.221	1.31254e-28	3.6759e-24	0.123447
Epithelial	EIF3E	0.913	0.91	1.35801e-28	3.80325e-24	0.16934
Epithelial	TSPAN31	0.182	0.126	1.59519e-28	4.46749e-24	0.268852
Epithelial	CXCL1	0.233	0.181	3.04209e-28	8.51969e-24	1.19799
Epithelial	GATAD2A	0.178	0.122	3.09566e-28	8.66969e-24	0.171892
Epithelial	CREB1	0.209	0.148	3.68017e-28	1.03067e-23	0.153677
Epithelial	HMGN3	0.666	0.589	4.05417e-28	1.13541e-23	0.197855
Epithelial	ICMT	0.149	0.1	5.20957e-28	1.45899e-23	0.391815
Epithelial	C11orf74	0.148	0.099	5.6068e-28	1.57024e-23	0.364401
Epithelial	RAB8A	0.264	0.193	5.60797e-28	1.57057e-23	0.126477
Epithelial	MPC1	0.335	0.254	5.83058e-28	1.63291e-23	0.127864
Epithelial	TUBGCP2	0.169	0.116	5.84139e-28	1.63594e-23	0.239286
Epithelial	HDGFL3	0.152	0.102	6.24968e-28	1.75028e-23	0.301784
Epithelial	NCK2	0.145	0.096	6.70391e-28	1.8775e-23	0.243822
Epithelial	RXRA	0.14	0.092	7.96841e-28	2.23163e-23	0.303753
Epithelial	SERP1	0.955	0.942	8.03137e-28	2.24927e-23	0.0762778
Epithelial	FRYL	0.176	0.121	8.05307e-28	2.25534e-23	0.155896
Epithelial	FAM192A	0.214	0.154	1.03667e-27	2.90329e-23	0.188467
Epithelial	ZRANB1	0.132	0.086	1.06086e-27	2.97105e-23	0.324332
Epithelial	PLPP1	0.245	0.184	1.07675e-27	3.01554e-23	0.255058
Epithelial	PDS5B	0.143	0.095	1.21934e-27	3.41489e-23	0.342895
Epithelial	MAP2K1	0.18	0.125	1.24518e-27	3.48726e-23	0.231598
Epithelial	DNASE1L1	0.112	0.07	1.27705e-27	3.57652e-23	0.486155
Epithelial	GALK1	0.177	0.124	1.36317e-27	3.81769e-23	0.329174
Epithelial	NDRG3	0.116	0.073	1.52885e-27	4.28169e-23	0.381696
Epithelial	SOS2	0.114	0.072	1.62142e-27	4.54096e-23	0.394005
Epithelial	SLC25A19	0.152	0.101	1.71625e-27	4.80653e-23	0.102278
Epithelial	USP8	0.238	0.172	1.71887e-27	4.81387e-23	0.147644
Epithelial	NHLRC3	0.13	0.085	2.12497e-27	5.95118e-23	0.386977
Epithelial	PHC3	0.11	0.068	2.30227e-27	6.44774e-23	0.393581
Epithelial	ALDH1A3	0.121	0.078	2.49965e-27	7.00053e-23	0.371104
Epithelial	MSL2	0.104	0.064	2.86131e-27	8.01337e-23	0.392329
Epithelial	CYP20A1	0.173	0.119	3.5913e-27	1.00578e-22	0.186695
Epithelial	TMEM45A	0.151	0.105	3.75618e-27	1.05196e-22	0.52294
Epithelial	OSR2	0.116	0.074	3.82786e-27	1.07203e-22	0.288918
Epithelial	NUP214	0.131	0.086	4.3178e-27	1.20924e-22	0.273867
Epithelial	CMTR2	0.109	0.068	4.90962e-27	1.37499e-22	0.350906
Epithelial	DCBLD2	0.102	0.063	4.96034e-27	1.38919e-22	0.417465
Epithelial	SMPD1	0.135	0.09	5.09628e-27	1.42726e-22	0.385429
Epithelial	THSD7A	0.119	0.076	5.44179e-27	1.52403e-22	0.00609663
Epithelial	PRDM2	0.225	0.161	5.6852e-27	1.5922e-22	0.0780839
Epithelial	NFYC	0.159	0.109	6.63345e-27	1.85776e-22	0.271184
Epithelial	ZDHHC5	0.115	0.074	6.77343e-27	1.89697e-22	0.468844
Epithelial	NEK9	0.104	0.064	7.01175e-27	1.96371e-22	0.447031
Epithelial	RNF181	0.57	0.451	7.48121e-27	2.09519e-22	0.052008
Epithelial	PCYT1A	0.126	0.082	8.13522e-27	2.27835e-22	0.380132
Epithelial	NEAT1	0.922	0.986	8.17576e-27	2.2897e-22	0.189095
Epithelial	MMGT1	0.132	0.087	8.32722e-27	2.33212e-22	0.342294
Epithelial	ZNF330	0.181	0.127	1.07338e-26	3.0061e-22	0.211639
Epithelial	ETV5	0.133	0.089	1.29078e-26	3.61496e-22	0.541317
Epithelial	CWC25	0.208	0.147	1.42784e-26	3.99882e-22	0.0943794
Epithelial	FBXL12	0.104	0.065	1.62175e-26	4.54186e-22	0.46551
Epithelial	ROCK2	0.201	0.143	1.69336e-26	4.74242e-22	0.0954102
Epithelial	UBAC2	0.253	0.186	1.7363e-26	4.86268e-22	0.109899
Epithelial	LGALS8	0.171	0.119	1.73884e-26	4.86979e-22	0.22113
Epithelial	HADHA	0.437	0.334	1.77268e-26	4.96457e-22	0.0385539
Epithelial	WIPF2	0.209	0.151	1.86509e-26	5.22338e-22	0.168231
Epithelial	RLF	0.128	0.084	1.89262e-26	5.30047e-22	0.306797
Epithelial	CYB561D2	0.132	0.087	2.00299e-26	5.60958e-22	0.307282
Epithelial	FBXW7	0.125	0.081	2.02749e-26	5.67819e-22	0.347347
Epithelial	SLMAP	0.138	0.092	2.3813e-26	6.66907e-22	0.26631
Epithelial	TRAPPC2B	0.144	0.097	3.19079e-26	8.93612e-22	0.321649
Epithelial	NADSYN1	0.111	0.07	3.27632e-26	9.17567e-22	0.406656
Epithelial	FLII	0.175	0.123	3.46773e-26	9.71171e-22	0.226161
Epithelial	SLAIN2	0.185	0.131	3.64353e-26	1.02041e-21	0.202868
Epithelial	GPC1	0.116	0.074	3.66769e-26	1.02717e-21	0.312531
Epithelial	TRIM8	0.236	0.172	3.71347e-26	1.03999e-21	0.0901784
Epithelial	ABHD13	0.111	0.07	3.73231e-26	1.04527e-21	0.37318
Epithelial	PNRC2	0.504	0.392	5.86326e-26	1.64206e-21	0.0325501
Epithelial	TRIM25	0.134	0.089	6.5542e-26	1.83557e-21	0.277951
Epithelial	STAT3	0.569	0.486	7.2654e-26	2.03475e-21	0.255699
Epithelial	VEGFB	0.253	0.19	8.25856e-26	2.31289e-21	0.0828615
Epithelial	ZC3H7A	0.117	0.075	8.52358e-26	2.38711e-21	0.342527
Epithelial	FRMD8	0.125	0.082	9.48667e-26	2.65684e-21	0.323767
Epithelial	TTL	0.101	0.063	1.09611e-25	3.06977e-21	0.487106
Epithelial	DNAJB12	0.192	0.137	1.14098e-25	3.19542e-21	0.20112
Epithelial	GAK	0.136	0.091	1.15146e-25	3.22477e-21	0.33274
Epithelial	PIK3C2A	0.169	0.117	1.22435e-25	3.42891e-21	0.116309
Epithelial	BAK1	0.117	0.075	1.60684e-25	4.50013e-21	0.292308
Epithelial	MBD1	0.106	0.067	1.62203e-25	4.54266e-21	0.415737
Epithelial	TP53INP2	0.11	0.071	1.76566e-25	4.9449e-21	0.401384
Epithelial	TAZ	0.126	0.083	1.94166e-25	5.43781e-21	0.289782
Epithelial	AEBP2	0.106	0.067	2.22947e-25	6.24385e-21	0.437323
Epithelial	TBC1D9B	0.16	0.111	2.51614e-25	7.04669e-21	0.272741
Epithelial	SGMS1	0.114	0.073	2.6048e-25	7.29499e-21	0.376433
Epithelial	KIN	0.113	0.072	2.67763e-25	7.49896e-21	0.358695
Epithelial	INSIG2	0.114	0.075	2.89809e-25	8.1164e-21	0.532178
Epithelial	CDKN2B	0.114	0.074	3.29968e-25	9.2411e-21	0.335332
Epithelial	HIVEP1	0.116	0.075	3.35649e-25	9.40018e-21	0.366432
Epithelial	ZRSR2	0.111	0.071	4.04543e-25	1.13296e-20	0.314509
Epithelial	SMAGP	0.114	0.074	4.30333e-25	1.20519e-20	0.371779
Epithelial	OSBPL9	0.179	0.127	5.2936e-25	1.48253e-20	0.207877
Epithelial	SNX8	0.103	0.065	5.41295e-25	1.51595e-20	0.39444
Epithelial	CALR	0.87	0.878	5.49928e-25	1.54013e-20	0.1987
Epithelial	SOCS6	0.101	0.063	5.61022e-25	1.5712e-20	0.496602
Epithelial	NDUFB1	0.891	0.899	5.77682e-25	1.61786e-20	0.295911
Epithelial	ING3	0.132	0.088	5.84886e-25	1.63803e-20	0.282454
Epithelial	SNX10	0.147	0.1	6.02032e-25	1.68605e-20	0.182301
Epithelial	NMRK1	0.144	0.098	6.13728e-25	1.71881e-20	0.237209
Epithelial	CLASP2	0.106	0.068	6.19051e-25	1.73371e-20	0.42039
Epithelial	PLCG2	0.278	0.211	6.75609e-25	1.89211e-20	0.461075
Epithelial	PIGT	0.305	0.233	7.10037e-25	1.98853e-20	0.196993
Epithelial	CFDP1	0.376	0.29	7.29424e-25	2.04282e-20	0.0842026
Epithelial	NDUFA10	0.314	0.238	8.10196e-25	2.26903e-20	0.0693228
Epithelial	NUDT9	0.155	0.107	8.38054e-25	2.34705e-20	0.255213
Epithelial	VRK2	0.101	0.064	8.66057e-25	2.42548e-20	0.474108
Epithelial	BET1L	0.143	0.097	9.24975e-25	2.59049e-20	0.289448
Epithelial	NAB1	0.178	0.127	1.16133e-24	3.25241e-20	0.185954
Epithelial	COMMD8	0.132	0.089	1.16293e-24	3.2569e-20	0.292543
Epithelial	E2F4	0.151	0.105	1.48894e-24	4.16992e-20	0.308224
Epithelial	GNB5	0.134	0.09	1.51864e-24	4.25311e-20	0.232563
Epithelial	MAP3K7	0.104	0.067	1.56235e-24	4.37551e-20	0.433941
Epithelial	LRPAP1	0.501	0.403	1.71888e-24	4.8139e-20	0.218869
Epithelial	SERTAD2	0.155	0.107	1.75801e-24	4.9235e-20	0.244589
Epithelial	ABRACL	0.361	0.287	1.90839e-24	5.34465e-20	0.325428
Epithelial	PLA2G16	0.35	0.303	2.27606e-24	6.37432e-20	0.766746
Epithelial	THAP9-AS1	0.135	0.092	2.48669e-24	6.96423e-20	0.384345
Epithelial	FIS1	0.859	0.849	2.5693e-24	7.19557e-20	0.128577
Epithelial	MALT1	0.134	0.09	2.59377e-24	7.26411e-20	0.318426
Epithelial	OLFM1	0.115	0.074	3.07209e-24	8.60371e-20	0.171803
Epithelial	PRKD2	0.134	0.09	3.17685e-24	8.8971e-20	0.245032
Epithelial	SBF2	0.119	0.079	3.19783e-24	8.95583e-20	0.425077
Epithelial	MFF	0.308	0.235	3.29751e-24	9.23501e-20	0.0679999
Epithelial	CCDC174	0.162	0.113	3.35025e-24	9.3827e-20	0.172639
Epithelial	DCTD	0.231	0.172	3.63261e-24	1.01735e-19	0.174375
Epithelial	BRAF	0.186	0.134	3.66348e-24	1.02599e-19	0.186268
Epithelial	CFAP298	0.161	0.113	3.81053e-24	1.06718e-19	0.311103
Epithelial	KLF11	0.103	0.065	3.94424e-24	1.10462e-19	0.426744
Epithelial	POLD4	0.107	0.069	4.19698e-24	1.17541e-19	0.45998
Epithelial	UBL3	0.232	0.172	5.11997e-24	1.4339e-19	0.134327
Epithelial	SLC22A17	0.117	0.077	5.5531e-24	1.5552e-19	0.429527
Epithelial	BUB3	0.285	0.217	6.44271e-24	1.80434e-19	0.179477
Epithelial	BTBD1	0.103	0.066	1.0074e-23	2.82132e-19	0.43342
Epithelial	MBD2	0.18	0.129	1.01748e-23	2.84956e-19	0.206926
Epithelial	PPP2CB	0.274	0.208	1.0941e-23	3.06415e-19	0.127454
Epithelial	PRKAA1	0.146	0.101	1.12328e-23	3.14587e-19	0.26267
Epithelial	WHAMM	0.103	0.066	1.20114e-23	3.36392e-19	0.336391
Epithelial	TICAM1	0.107	0.07	1.20639e-23	3.37861e-19	0.475349
Epithelial	YPEL2	0.192	0.138	1.21749e-23	3.4097e-19	0.108292
Epithelial	LRIF1	0.239	0.175	1.50765e-23	4.22232e-19	0.0108863
Epithelial	ITGB1BP1	0.447	0.355	1.68857e-23	4.72901e-19	0.0719583
Epithelial	CASP3	0.144	0.1	1.77393e-23	4.96807e-19	0.286281
Epithelial	ANKRD49	0.149	0.102	1.81605e-23	5.08603e-19	0.155131
Epithelial	CTR9	0.132	0.089	2.03236e-23	5.69184e-19	0.290028
Epithelial	NFE2L1	0.23	0.17	2.04347e-23	5.72295e-19	0.104571
Epithelial	OTUD4	0.126	0.085	2.05752e-23	5.76229e-19	0.349633
Epithelial	PRKAG2	0.128	0.087	2.24578e-23	6.28953e-19	0.356165
Epithelial	UBA3	0.117	0.078	2.62879e-23	7.3622e-19	0.361202
Epithelial	FAM111A	0.134	0.092	2.9787e-23	8.34215e-19	0.353949
Epithelial	TRAK1	0.108	0.07	3.07828e-23	8.62103e-19	0.384947
Epithelial	ENC1	0.17	0.121	3.49309e-23	9.78274e-19	0.118536
Epithelial	CEP170	0.148	0.103	3.54494e-23	9.92797e-19	0.286537
Epithelial	SIRT2	0.222	0.164	3.55739e-23	9.96283e-19	0.118539
Epithelial	CASC4	0.249	0.187	4.1182e-23	1.15334e-18	0.096624
Epithelial	EVA1B	0.212	0.28	4.41827e-23	1.23738e-18	0.24449
Epithelial	MRPS18C	0.361	0.278	4.53282e-23	1.26946e-18	0.0273932
Epithelial	ELK1	0.111	0.073	5.9992e-23	1.68013e-18	0.334052
Epithelial	BMP2	0.114	0.077	6.14057e-23	1.71973e-18	0.666205
Epithelial	ATXN3	0.171	0.123	7.66787e-23	2.14746e-18	0.195559
Epithelial	GCA	0.121	0.081	8.90653e-23	2.49436e-18	0.327272
Epithelial	PDHB	0.181	0.131	8.93275e-23	2.50171e-18	0.176523
Epithelial	GSTP1	0.598	0.937	9.26314e-23	2.59424e-18	0.307998
Epithelial	PHLDB2	0.114	0.075	1.05192e-22	2.94601e-18	0.324288
Epithelial	IL1R1	0.183	0.133	1.06941e-22	2.99498e-18	0.133823
Epithelial	TAOK2	0.101	0.065	1.14322e-22	3.20169e-18	0.367228
Epithelial	DENND1B	0.118	0.078	1.16355e-22	3.25864e-18	0.283847
Epithelial	CUX1	0.236	0.176	1.20471e-22	3.37392e-18	0.0840818
Epithelial	PGM1	0.149	0.104	1.21534e-22	3.40367e-18	0.245598
Epithelial	WDR26	0.206	0.152	1.32676e-22	3.71574e-18	0.163322
Epithelial	SOS1	0.122	0.082	1.55448e-22	4.35347e-18	0.250292
Epithelial	SP1	0.111	0.074	1.62228e-22	4.54336e-18	0.356241
Epithelial	SUCLA2	0.125	0.085	2.12391e-22	5.94823e-18	0.311369
Epithelial	DNAJC1	0.312	0.241	2.25764e-22	6.32275e-18	0.0918233
Epithelial	GNAS	0.867	0.872	2.32167e-22	6.50207e-18	0.18957
Epithelial	MESD	0.254	0.195	2.61124e-22	7.31304e-18	0.201298
Epithelial	XBP1	0.649	0.566	3.02656e-22	8.47618e-18	0.0835525
Epithelial	SNX5	0.285	0.216	3.04469e-22	8.52697e-18	0.0278367
Epithelial	TM2D2	0.189	0.138	3.53647e-22	9.90424e-18	0.151604
Epithelial	FKBP8	0.794	0.727	4.30144e-22	1.20466e-17	0.103547
Epithelial	NKAPD1	0.111	0.073	5.52017e-22	1.54598e-17	0.341837
Epithelial	CARHSP1	0.465	0.373	5.65964e-22	1.58504e-17	0.076995
Epithelial	RETREG2	0.133	0.092	5.84633e-22	1.63732e-17	0.291824
Epithelial	CNOT1	0.172	0.124	6.40305e-22	1.79324e-17	0.161839
Epithelial	MID1IP1	0.178	0.129	8.17456e-22	2.28937e-17	0.160913
Epithelial	OTUD5	0.158	0.113	8.31673e-22	2.32918e-17	0.205395
Epithelial	DYNLT3	0.274	0.208	8.55939e-22	2.39714e-17	0.0818863
Epithelial	MTMR14	0.116	0.078	9.52481e-22	2.66752e-17	0.275044
Epithelial	DNAJC3	0.258	0.2	9.73856e-22	2.72738e-17	0.230502
Epithelial	TUT4	0.129	0.088	1.01874e-21	2.85309e-17	0.248756
Epithelial	BANP	0.149	0.104	1.02456e-21	2.86939e-17	0.130498
Epithelial	PPP1R15B	0.263	0.198	1.06525e-21	2.98334e-17	0.00673862
Epithelial	NXF1	0.195	0.142	1.1055e-21	3.09606e-17	0.10258
Epithelial	PDK2	0.113	0.075	1.16421e-21	3.26049e-17	0.349805
Epithelial	ME2	0.151	0.106	1.26081e-21	3.53102e-17	0.198543
Epithelial	GTF2H1	0.113	0.076	1.26949e-21	3.55534e-17	0.336052
Epithelial	RAMMET	0.162	0.116	1.46096e-21	4.09155e-17	0.210297
Epithelial	ADNP2	0.103	0.068	1.5433e-21	4.32218e-17	0.379921
Epithelial	MAN1B1	0.16	0.115	1.65499e-21	4.63497e-17	0.237568
Epithelial	GGA2	0.147	0.102	1.68279e-21	4.71281e-17	0.162404
Epithelial	TMEM167A	0.408	0.316	1.75032e-21	4.90194e-17	0.00212634
Epithelial	TRAF2	0.105	0.069	1.92351e-21	5.38699e-17	0.296495
Epithelial	MPP1	0.147	0.104	2.14116e-21	5.99653e-17	0.259299
Epithelial	NREP	0.222	0.168	2.14475e-21	6.00659e-17	0.115203
Epithelial	TTC14	0.166	0.118	2.3938e-21	6.70408e-17	0.100223
Epithelial	ABL1	0.105	0.07	2.49846e-21	6.99718e-17	0.339228
Epithelial	HNRNPUL2	0.182	0.133	2.85469e-21	7.99485e-17	0.170044
Epithelial	RPL4	0.997	0.997	3.14173e-21	8.79872e-17	0.12989
Epithelial	TAF12	0.24	0.181	3.24155e-21	9.07829e-17	0.0765015
Epithelial	CPT1A	0.107	0.071	3.42058e-21	9.57967e-17	0.326898
Epithelial	PEF1	0.278	0.212	3.44582e-21	9.65037e-17	0.0460104
Epithelial	RNF144B	0.104	0.069	3.79754e-21	1.06354e-16	0.268897
Epithelial	ABCB8	0.109	0.073	4.22447e-21	1.1831e-16	0.328992
Epithelial	TMEM170A	0.181	0.132	4.92481e-21	1.37924e-16	0.134404
Epithelial	GUSB	0.211	0.158	5.13722e-21	1.43873e-16	0.143458
Epithelial	TRPC4AP	0.144	0.101	6.07816e-21	1.70225e-16	0.187226
Epithelial	ZCCHC10	0.237	0.179	6.48853e-21	1.81718e-16	0.0789676
Epithelial	SAR1B	0.208	0.155	8.08367e-21	2.26391e-16	0.141369
Epithelial	CSK	0.173	0.124	8.11748e-21	2.27338e-16	0.0188846
Epithelial	ALDH16A1	0.111	0.075	8.66047e-21	2.42545e-16	0.3862
Epithelial	RAB13	0.699	0.624	9.89482e-21	2.77114e-16	0.0077549
Epithelial	PRKACA	0.168	0.122	1.0559e-20	2.95715e-16	0.212287
Epithelial	COMT	0.444	0.371	1.11507e-20	3.12286e-16	0.269194
Epithelial	LRP6	0.103	0.069	1.1201e-20	3.13695e-16	0.398384
Epithelial	PPIL3	0.162	0.118	1.14798e-20	3.21502e-16	0.277603
Epithelial	CGGBP1	0.316	0.243	1.24089e-20	3.47525e-16	0.00479012
Epithelial	PLEKHB2	0.298	0.228	1.27948e-20	3.58332e-16	0.010671
Epithelial	TSPAN14	0.203	0.149	1.50096e-20	4.20358e-16	0.0291684
Epithelial	GOLGA7	0.298	0.232	1.52371e-20	4.26731e-16	0.0761242
Epithelial	CHPF2	0.104	0.07	1.56103e-20	4.37182e-16	0.367577
Epithelial	SLC16A1	0.109	0.073	1.70035e-20	4.76201e-16	0.283447
Epithelial	ADM	0.152	0.112	2.19958e-20	6.16014e-16	0.533265
Epithelial	RPE	0.1	0.066	2.25857e-20	6.32535e-16	0.353175
Epithelial	DEGS1	0.227	0.172	2.3184e-20	6.49292e-16	0.130591
Epithelial	ATP5F1B	0.496	0.535	2.52534e-20	7.07248e-16	0.639491
Epithelial	DERL1	0.241	0.183	2.60537e-20	7.29659e-16	0.0645247
Epithelial	OPA3	0.1	0.066	2.72004e-20	7.61774e-16	0.283849
Epithelial	RIN2	0.113	0.077	2.8604e-20	8.01084e-16	0.442753
Epithelial	GPCPD1	0.164	0.119	2.89187e-20	8.09897e-16	0.161789
Epithelial	MAST4	0.212	0.165	3.52925e-20	9.88401e-16	0.356209
Epithelial	SATB1	0.143	0.101	3.54016e-20	9.91458e-16	0.17315
Epithelial	DNM2	0.162	0.117	3.95682e-20	1.10815e-15	0.142606
Epithelial	ATF2	0.149	0.107	4.08942e-20	1.14528e-15	0.226434
Epithelial	SNX14	0.118	0.081	4.59144e-20	1.28588e-15	0.318382
Epithelial	TAF3	0.138	0.097	7.42571e-20	2.07964e-15	0.221451
Epithelial	ASXL2	0.126	0.087	7.51783e-20	2.10544e-15	0.207668
Epithelial	DCTN1	0.174	0.128	7.72001e-20	2.16207e-15	0.141804
Epithelial	PLIN3	0.21	0.159	8.0732e-20	2.26098e-15	0.156893
Epithelial	IKBKB	0.111	0.076	9.54937e-20	2.6744e-15	0.287161
Epithelial	TBC1D15	0.141	0.1	1.05265e-19	2.94805e-15	0.222054
Epithelial	RBM7	0.2	0.15	1.26284e-19	3.53672e-15	0.157312
Epithelial	PPP2R5A	0.159	0.115	1.36779e-19	3.83062e-15	0.197085
Epithelial	CDC26	0.383	0.302	1.6277e-19	4.55855e-15	0.0185986
Epithelial	FAM91A1	0.136	0.097	1.66194e-19	4.65444e-15	0.266693
Epithelial	FAM13B	0.11	0.075	1.67973e-19	4.70426e-15	0.31006
Epithelial	NUP98	0.149	0.107	1.76295e-19	4.93731e-15	0.166336
Epithelial	TIAM1	0.107	0.074	2.31279e-19	6.4772e-15	0.411665
Epithelial	MTR	0.102	0.069	2.91083e-19	8.15207e-15	0.32333
Epithelial	ARAF	0.136	0.097	3.0208e-19	8.46006e-15	0.246043
Epithelial	FLYWCH1	0.104	0.071	3.14328e-19	8.80308e-15	0.330769
Epithelial	CCM2	0.193	0.145	3.82046e-19	1.06996e-14	0.150895
Epithelial	RBM22	0.199	0.148	3.83778e-19	1.07481e-14	0.0553941
Epithelial	SREK1IP1	0.271	0.21	3.97139e-19	1.11223e-14	0.061908
Epithelial	SEL1L	0.18	0.136	4.17893e-19	1.17035e-14	0.249122
Epithelial	SMNDC1	0.159	0.115	4.31949e-19	1.20972e-14	0.141455
Epithelial	CCNI	0.952	0.97	4.44942e-19	1.2461e-14	0.619565
Epithelial	SACM1L	0.1	0.067	4.741e-19	1.32777e-14	0.248878
Epithelial	POLK	0.127	0.089	5.58126e-19	1.56309e-14	0.289396
Epithelial	VKORC1	0.682	0.595	5.78311e-19	1.61962e-14	0.0786966
Epithelial	THAP1	0.104	0.07	6.51362e-19	1.82421e-14	0.296428
Epithelial	RTCA	0.158	0.116	6.73748e-19	1.8869e-14	0.189699
Epithelial	TNKS1BP1	0.102	0.069	7.28884e-19	2.04131e-14	0.361948
Epithelial	STX12	0.194	0.145	7.56097e-19	2.11753e-14	0.101559
Epithelial	MFSD14B	0.125	0.088	7.89554e-19	2.21123e-14	0.332555
Epithelial	CALM2	0.953	0.954	7.96618e-19	2.23101e-14	0.195332
Epithelial	RNF114	0.288	0.223	9.01407e-19	2.52448e-14	0.0368171
Epithelial	CLK4	0.146	0.105	9.63592e-19	2.69864e-14	0.144621
Epithelial	RFX1	0.188	0.139	1.16225e-18	3.25501e-14	0.0385017
Epithelial	GTF2F2	0.176	0.131	1.25617e-18	3.51802e-14	0.164436
Epithelial	RDH10	0.118	0.083	1.27261e-18	3.56407e-14	0.235533
Epithelial	WASHC1	0.115	0.08	1.44866e-18	4.05711e-14	0.297234
Epithelial	EPHB4	0.102	0.069	1.47543e-18	4.1321e-14	0.15898
Epithelial	DTNBP1	0.161	0.118	1.518e-18	4.25131e-14	0.0344995
Epithelial	CLCN7	0.11	0.076	1.85507e-18	5.19531e-14	0.264394
Epithelial	DPP8	0.127	0.09	2.0341e-18	5.69669e-14	0.22634
Epithelial	LPIN1	0.199	0.149	2.35024e-18	6.58207e-14	0.0760587
Epithelial	SLC9A1	0.119	0.084	2.47412e-18	6.92902e-14	0.264142
Epithelial	XPNPEP1	0.108	0.075	2.5253e-18	7.07237e-14	0.306481
Epithelial	FBXL5	0.155	0.114	2.68277e-18	7.51337e-14	0.20481
Epithelial	JADE1	0.15	0.109	2.72869e-18	7.64197e-14	0.120251
Epithelial	CX3CL1	0.14	0.103	3.98536e-18	1.11614e-13	0.323906
Epithelial	MICALL2	0.113	0.079	4.0229e-18	1.12665e-13	0.274403
Epithelial	PSEN1	0.143	0.104	4.05531e-18	1.13573e-13	0.205193
Epithelial	ASMTL	0.14	0.101	4.27359e-18	1.19686e-13	0.174507
Epithelial	SEC13	0.226	0.174	5.05251e-18	1.41501e-13	0.0811375
Epithelial	THG1L	0.115	0.081	5.5583e-18	1.55666e-13	0.323946
Epithelial	GINM1	0.285	0.223	5.76274e-18	1.61391e-13	0.0310991
Epithelial	ALDH1A1	0.159	0.125	6.00351e-18	1.68134e-13	0.873277
Epithelial	NSUN6	0.138	0.098	6.66667e-18	1.86707e-13	0.0802076
Epithelial	ERC1	0.109	0.076	6.74446e-18	1.88885e-13	0.240852
Epithelial	OGDH	0.143	0.104	7.62423e-18	2.13524e-13	0.169786
Epithelial	VAMP7	0.127	0.091	9.7447e-18	2.7291e-13	0.266784
Epithelial	TTC17	0.152	0.112	1.1493e-17	3.21873e-13	0.207556
Epithelial	FAR1	0.125	0.09	1.18125e-17	3.30821e-13	0.26348
Epithelial	RBX1	0.839	0.792	1.41065e-17	3.95066e-13	0.06934
Epithelial	BLOC1S6	0.231	0.178	1.54242e-17	4.3197e-13	0.0617405
Epithelial	CCNT1	0.156	0.115	1.62147e-17	4.54108e-13	0.0922089
Epithelial	NRBP1	0.255	0.196	1.82813e-17	5.11987e-13	0.00261812
Epithelial	SLC44A2	0.185	0.138	1.83919e-17	5.15085e-13	0.00257243
Epithelial	ARHGAP29	0.241	0.187	1.87979e-17	5.26454e-13	0.0121624
Epithelial	AAED1	0.192	0.147	1.88047e-17	5.26646e-13	0.147775
Epithelial	SETD2	0.152	0.11	2.06925e-17	5.79515e-13	0.0222438
Epithelial	NDUFS4	0.449	0.359	2.1424e-17	5.99999e-13	0.00562852
Epithelial	NMT2	0.123	0.088	2.37731e-17	6.65789e-13	0.192802
Epithelial	AP1G1	0.11	0.077	2.45222e-17	6.8677e-13	0.2767
Epithelial	RAB3GAP1	0.133	0.097	2.74522e-17	7.68827e-13	0.270904
Epithelial	CCDC91	0.173	0.129	3.72005e-17	1.04184e-12	0.0851876
Epithelial	ACTR1A	0.203	0.155	3.80441e-17	1.06546e-12	0.0961832
Epithelial	TMEM176A	0.175	0.232	4.1882e-17	1.17295e-12	0.948262
Epithelial	DLGAP1-AS1	0.158	0.117	4.97676e-17	1.39379e-12	0.14143
Epithelial	NCAPH2	0.11	0.077	4.98215e-17	1.3953e-12	0.25711
Epithelial	HEBP1	0.27	0.212	5.27721e-17	1.47793e-12	0.0415184
Epithelial	CCDC85B	0.804	0.821	5.83235e-17	1.63341e-12	0.0488845
Epithelial	ADD3	0.203	0.157	6.81808e-17	1.90947e-12	0.139851
Epithelial	JARID2	0.159	0.118	8.18281e-17	2.29168e-12	0.131281
Epithelial	APC	0.1	0.069	1.19875e-16	3.35721e-12	0.268777
Epithelial	QPRT	0.123	0.089	1.34697e-16	3.77231e-12	0.281778
Epithelial	IKBKG	0.101	0.07	1.35959e-16	3.80767e-12	0.221751
Epithelial	MT1X	0.48	0.545	1.42993e-16	4.00466e-12	0.0567591
Epithelial	CSNK2A2	0.11	0.078	1.43482e-16	4.01836e-12	0.265248
Epithelial	MYO9A	0.123	0.089	1.44391e-16	4.04381e-12	0.196247
Epithelial	LMO4	0.605	0.537	1.48506e-16	4.15905e-12	0.0247367
Epithelial	AIDA	0.237	0.186	1.52589e-16	4.27341e-12	0.262948
Epithelial	VPS37A	0.119	0.085	1.61663e-16	4.52752e-12	0.237976
Epithelial	DNAJB14	0.179	0.135	1.73963e-16	4.87202e-12	0.0869842
Epithelial	SLC48A1	0.104	0.072	2.35199e-16	6.58699e-12	0.259566
Epithelial	CYB5B	0.212	0.164	2.37095e-16	6.64009e-12	0.106266
Epithelial	U2AF1L4	0.145	0.106	2.42233e-16	6.78398e-12	0.0801749
Epithelial	GAS2L1	0.116	0.083	3.14842e-16	8.81746e-12	0.206327
Epithelial	FAM208A	0.117	0.084	3.80119e-16	1.06456e-11	0.227147
Epithelial	ERO1A	0.14	0.104	4.04976e-16	1.13418e-11	0.165068
Epithelial	GMPPA	0.106	0.075	4.37766e-16	1.22601e-11	0.285798
Epithelial	CAMTA2	0.115	0.083	4.89508e-16	1.37092e-11	0.219365
Epithelial	ATF4	0.878	0.86	9.7874e-16	2.74106e-11	0.0579021
Epithelial	PLXNB2	0.156	0.118	1.02106e-15	2.85959e-11	0.197077
Epithelial	ID1	0.461	0.405	1.30925e-15	3.66669e-11	0.143911
Epithelial	SCP2	0.392	0.321	1.3224e-15	3.70352e-11	0.0604565
Epithelial	UMAD1	0.105	0.074	1.55842e-15	4.3645e-11	0.210185
Epithelial	HSD17B7	0.102	0.071	1.65806e-15	4.64357e-11	0.133799
Epithelial	ADIPOR2	0.139	0.103	1.69843e-15	4.75663e-11	0.127953
Epithelial	EIF3L	0.868	0.86	1.78708e-15	5.00488e-11	0.0755747
Epithelial	BCAP29	0.232	0.183	1.82153e-15	5.10137e-11	0.0752829
Epithelial	DCP1A	0.184	0.141	1.93489e-15	5.41886e-11	0.0625087
Epithelial	DCUN1D3	0.101	0.072	2.78768e-15	7.80717e-11	0.284374
Epithelial	EIF4B	0.757	0.7	3.01033e-15	8.43072e-11	0.067331
Epithelial	ATG13	0.11	0.079	3.46065e-15	9.69189e-11	0.256925
Epithelial	GNA12	0.116	0.084	3.98309e-15	1.1155e-10	0.253511
Epithelial	CYP1B1	0.115	0.152	6.21083e-15	1.7394e-10	0.645328
Epithelial	POLR2M	0.117	0.085	6.60838e-15	1.85074e-10	0.207033
Epithelial	VAPA	0.731	0.633	6.845e-15	1.91701e-10	0.0342683
Epithelial	PIP5K1C	0.111	0.08	8.1206e-15	2.27425e-10	0.223415
Epithelial	RPL31	0.999	0.997	1.14163e-14	3.19726e-10	0.418293
Epithelial	CDR2	0.101	0.072	1.27051e-14	3.55819e-10	0.281901
Epithelial	ATP1A1	0.543	0.47	1.29364e-14	3.62297e-10	0.0799696
Epithelial	AMFR	0.118	0.087	1.31628e-14	3.68638e-10	0.289025
Epithelial	AFF1	0.135	0.1	1.39737e-14	3.91346e-10	0.134125
Epithelial	ITSN2	0.195	0.153	1.46159e-14	4.09334e-10	0.173708
Epithelial	CKS2	0.741	0.729	1.46439e-14	4.10117e-10	0.302241
Epithelial	RGS19	0.15	0.117	1.54542e-14	4.32811e-10	0.537938
Epithelial	CNST	0.1	0.071	1.85278e-14	5.18889e-10	0.15479
Epithelial	KARS	0.229	0.181	2.04777e-14	5.73499e-10	0.0445526
Epithelial	MEX3C	0.117	0.085	2.38488e-14	6.67911e-10	0.168985
Epithelial	CHST12	0.189	0.148	2.38627e-14	6.68298e-10	0.123565
Epithelial	ATP5MPL	0.516	0.672	2.38912e-14	6.69096e-10	0.132629
Epithelial	INO80D	0.116	0.085	3.11922e-14	8.73569e-10	0.195142
Epithelial	AGFG1	0.112	0.081	5.59869e-14	1.56797e-09	0.162927
Epithelial	AP3B1	0.114	0.084	5.82281e-14	1.63074e-09	0.185363
Epithelial	SLU7	0.202	0.158	8.8609e-14	2.48158e-09	0.0173465
Epithelial	MX1	0.158	0.122	1.19583e-13	3.34905e-09	0.230445
Epithelial	BLOC1S1	0.828	0.77	1.27072e-13	3.55876e-09	0.0110189
Epithelial	HSPA13	0.105	0.077	1.37219e-13	3.84297e-09	0.256206
Epithelial	PDCD6IP	0.193	0.152	1.57183e-13	4.40208e-09	0.03416
Epithelial	MORC3	0.128	0.096	1.8297e-13	5.12425e-09	0.157864
Epithelial	DNAJC10	0.18	0.141	2.14132e-13	5.99699e-09	0.10956
Epithelial	KLHL36	0.119	0.088	2.16544e-13	6.06453e-09	0.151916
Epithelial	NSA2	0.774	0.716	2.23502e-13	6.25941e-09	0.0536277
Epithelial	TOMM7	0.999	0.996	2.40392e-13	6.73242e-09	0.0905808
Epithelial	TRMT112	0.891	0.906	2.42154e-13	6.78177e-09	0.133893
Epithelial	SETX	0.159	0.121	2.57842e-13	7.22112e-09	0.0182174
Epithelial	UBE2Q2	0.17	0.132	3.05717e-13	8.5619e-09	0.0612954
Epithelial	PPP3CB	0.136	0.104	3.12265e-13	8.7453e-09	0.183968
Epithelial	SPTLC1	0.122	0.091	3.13658e-13	8.78431e-09	0.172117
Epithelial	ADAM17	0.175	0.138	3.7988e-13	1.06389e-08	0.101522
Epithelial	LAMTOR5	0.743	0.708	3.80625e-13	1.06598e-08	0.137011
Epithelial	MAPKAPK3	0.12	0.089	3.9944e-13	1.11867e-08	0.129506
Epithelial	SKAP2	0.246	0.197	5.05422e-13	1.41549e-08	0.00997144
Epithelial	ZFC3H1	0.127	0.096	5.16902e-13	1.44764e-08	0.17428
Epithelial	MKL2	0.109	0.08	5.9054e-13	1.65387e-08	0.0694269
Epithelial	DNASE2	0.166	0.129	6.53666e-13	1.83066e-08	0.00439567
Epithelial	ZNF385A	0.137	0.105	8.09846e-13	2.26805e-08	0.0796017
Epithelial	LOXL1	0.114	0.085	9.22806e-13	2.58441e-08	0.0749002
Epithelial	LNPEP	0.138	0.105	9.31277e-13	2.60814e-08	0.0903218
Epithelial	RIPK1	0.102	0.074	1.40982e-12	3.94834e-08	0.165313
Epithelial	REST	0.197	0.156	1.57267e-12	4.40443e-08	0.000432554
Epithelial	DPH3	0.208	0.165	2.02432e-12	5.66931e-08	0.0151856
Epithelial	SSFA2	0.18	0.143	2.08919e-12	5.85099e-08	0.0678946
Epithelial	SLC25A46	0.104	0.077	2.84396e-12	7.96479e-08	0.150017
Epithelial	TMEM59	0.74	0.794	4.02331e-12	1.12677e-07	0.0236125
Epithelial	SIL1	0.225	0.181	4.28507e-12	1.20008e-07	0.0155039
Epithelial	SPCS1	0.773	0.734	5.51754e-12	1.54524e-07	0.0714917
Epithelial	MED15	0.127	0.097	5.63237e-12	1.5774e-07	0.0880647
Epithelial	HNRNPA2B1	0.92	0.93	8.16754e-12	2.2874e-07	0.15737
Epithelial	COLGALT1	0.134	0.103	8.65539e-12	2.42403e-07	0.0770683
Epithelial	CCDC117	0.14	0.108	1.06795e-11	2.9909e-07	0.0302313
Epithelial	PBX1	0.241	0.198	1.37591e-11	3.85337e-07	0.0295593
Epithelial	SRPRA	0.191	0.153	1.38956e-11	3.89161e-07	0.0515286
Epithelial	PTBP3	0.185	0.147	1.60866e-11	4.50522e-07	0.0384307
Epithelial	CERS5	0.108	0.081	1.71923e-11	4.81489e-07	0.163633
Epithelial	SEPHS2	0.16	0.126	1.79012e-11	5.01341e-07	0.0566631
Epithelial	TRPS1	0.118	0.09	2.20495e-11	6.17519e-07	0.245195
Epithelial	DPYSL3	0.137	0.175	2.40536e-11	6.73646e-07	0.324637
Epithelial	BSG	0.823	0.823	2.57008e-11	7.19776e-07	0.203206
Epithelial	CPEB4	0.247	0.203	2.68238e-11	7.51227e-07	0.0331411
Epithelial	AKT3	0.159	0.126	2.69505e-11	7.54774e-07	0.0486907
Epithelial	ETFRF1	0.129	0.1	4.65808e-11	1.30454e-06	0.156011
Epithelial	GYG1	0.161	0.128	4.85314e-11	1.35917e-06	0.0588631
Epithelial	SYNGR1	0.163	0.129	5.18713e-11	1.45271e-06	0.0122162
Epithelial	PLSCR1	0.228	0.193	5.63763e-11	1.57887e-06	0.265062
Epithelial	CBR3	0.141	0.11	5.75861e-11	1.61276e-06	0.124446
Epithelial	MBTPS1	0.189	0.151	6.27958e-11	1.75866e-06	0.00192866
Epithelial	RUNX1	0.227	0.187	7.06983e-11	1.97998e-06	0.0524494
Epithelial	GUCY1A1	0.146	0.115	7.41962e-11	2.07794e-06	0.0353333
Epithelial	SLC3A2	0.573	0.505	7.82721e-11	2.19209e-06	0.10006
Epithelial	SAP18	0.859	0.867	1.03383e-10	2.89535e-06	0.0807203
Epithelial	RIPK2	0.147	0.116	1.07741e-10	3.01739e-06	0.09997
Epithelial	DUSP11	0.108	0.082	1.12017e-10	3.13716e-06	0.0614221
Epithelial	PKNOX1	0.14	0.11	1.62697e-10	4.55649e-06	0.0385784
Epithelial	SMIM29	0.194	0.157	1.84176e-10	5.15803e-06	0.0568406
Epithelial	DRAP1	0.832	0.791	2.22274e-10	6.225e-06	0.0220566
Epithelial	SLK	0.138	0.108	2.34709e-10	6.57326e-06	0.0778293
Epithelial	DHRS4	0.147	0.117	3.30054e-10	9.2435e-06	0.0833252
Epithelial	CFL2	0.145	0.115	3.66935e-10	1.02764e-05	0.0426165
Epithelial	MKNK1	0.128	0.1	4.22187e-10	1.18238e-05	0.0536248
Epithelial	INPP5K	0.106	0.081	8.05988e-10	2.25725e-05	0.128957
Epithelial	ZDHHC20	0.125	0.098	8.79988e-10	2.46449e-05	0.12034
Epithelial	SNX1	0.153	0.123	1.03161e-09	2.88912e-05	0.0701709
Epithelial	ADPGK	0.135	0.107	1.26338e-09	3.53822e-05	0.0657763
Epithelial	RAB7A	0.627	0.553	1.36721e-09	3.829e-05	0.0414509
Epithelial	DIS3	0.106	0.082	1.52757e-09	4.27811e-05	0.0367137
Epithelial	DMAC1	0.236	0.201	1.59529e-09	4.46776e-05	0.209092
Epithelial	AL118516.1	0.108	0.085	1.77276e-09	4.96478e-05	0.350323
Epithelial	NDUFB8	0.815	0.78	1.77321e-09	4.96605e-05	0.0580952
Epithelial	TRAM1	0.489	0.415	1.779e-09	4.98227e-05	0.0623278
Epithelial	PNMA1	0.13	0.104	1.89616e-09	5.31038e-05	0.251366
Epithelial	IGF1	0.088	0.111	3.07876e-09	8.62237e-05	0.1064
Epithelial	CCDC159	0.107	0.083	5.2011e-09	0.000145662	0.121397
Epithelial	KCTD10	0.1	0.078	5.34104e-09	0.000149581	0.0523672
Epithelial	ZNF277	0.117	0.093	6.17272e-09	0.000172873	0.0827457
Epithelial	ZMYND11	0.156	0.127	6.50721e-09	0.000182241	0.00314512
Epithelial	STK38L	0.148	0.119	7.65702e-09	0.000214442	0.0511565
Epithelial	ENO1	0.737	0.763	7.81172e-09	0.000218775	0.175277
Epithelial	TESC	0.169	0.148	7.90933e-09	0.000221509	1.06984
Epithelial	IGF2R	0.129	0.103	8.15676e-09	0.000228438	0.0677627
Epithelial	UVRAG	0.109	0.085	8.69087e-09	0.000243396	0.067946
Epithelial	HSPA2	0.102	0.08	8.99716e-09	0.000251975	0.16521
Epithelial	CCDC28A	0.147	0.119	1.37493e-08	0.000385062	0.0335385
Epithelial	DYNLRB1	0.824	0.793	1.56885e-08	0.000439373	0.0541716
Epithelial	RPL29	1	1	1.59371e-08	0.000446334	0.107839
Epithelial	CAPN2	0.26	0.223	1.62044e-08	0.000453821	0.165423
Epithelial	PAIP2	0.577	0.525	1.86448e-08	0.000522168	0.0798449
Epithelial	MGAT2	0.132	0.106	2.81996e-08	0.000789759	0.0287545
Epithelial	BCAR1	0.118	0.094	2.91605e-08	0.000816668	0.0707493
Epithelial	PLEKHM2	0.119	0.096	2.94407e-08	0.000824518	0.0705265
Epithelial	H2AFJ	0.521	0.594	3.42094e-08	0.000958069	0.104156
Epithelial	SETD7	0.113	0.09	4.12161e-08	0.0011543	0.0844401
Epithelial	RAP2B	0.163	0.134	4.3381e-08	0.00121493	0.060452
Epithelial	OS9	0.318	0.271	4.4944e-08	0.0012587	0.082451
Epithelial	FAM129B	0.141	0.115	5.84142e-08	0.00163595	0.0204056
Epithelial	TCF12	0.15	0.123	6.45145e-08	0.00180679	0.0167948
Epithelial	H6PD	0.101	0.08	7.3694e-08	0.00206387	0.16708
Epithelial	BACE2	0.182	0.156	8.60031e-08	0.0024086	0.248855
Epithelial	RPL19	1	1	9.41608e-08	0.00263707	0.0732462
Epithelial	GOLIM4	0.236	0.203	1.16845e-07	0.00327237	0.188737
Epithelial	NLRP1	0.104	0.092	1.23834e-07	0.00346809	3.05261
Epithelial	HPCAL1	0.237	0.204	1.55446e-07	0.00435341	0.167167
Epithelial	KIF1C	0.127	0.103	2.44781e-07	0.00685533	0.025136
Epithelial	NRAS	0.113	0.091	3.83748e-07	0.0107472	0.0238758
Epithelial	STXBP3	0.111	0.09	4.04767e-07	0.0113359	0.0612348
Epithelial	RPL37	1	1	4.3398e-07	0.012154	0.023122
Epithelial	PFKP	0.117	0.095	4.86932e-07	0.013637	0.00642388
Epithelial	CALCOCO1	0.135	0.112	5.61898e-07	0.0157365	0.0337029
Epithelial	SLC12A7	0.112	0.091	7.45475e-07	0.0208778	0.0313178
Epithelial	PCBP2	0.834	0.854	8.54773e-07	0.0239388	0.143111
Epithelial	ZMIZ1	0.179	0.153	9.34306e-07	0.0261662	0.0742028
Epithelial	FBXL3	0.115	0.094	1.26408e-06	0.0354017	0.0174938
Epithelial	PBX3	0.101	0.082	1.88508e-06	0.0527935	0.105997
Epithelial	OXR1	0.137	0.115	2.5805e-06	0.0722696	0.0923543
Epithelial	CAT	0.144	0.121	3.07202e-06	0.0860351	0.0193651
Epithelial	USB1	0.122	0.101	3.35721e-06	0.094022	0.0190137
Epithelial	CDC42EP1	0.187	0.16	3.4271e-06	0.0959793	0.0565154
Epithelial	PTPN14	0.105	0.087	4.36627e-06	0.122282	0.0479401
Epithelial	HNRNPA3	0.728	0.703	5.18098e-06	0.145098	0.0723394
Epithelial	CBFB	0.14	0.118	5.56843e-06	0.155949	0.0179546
Epithelial	MCRIP1	0.353	0.319	9.88993e-06	0.276977	0.100004
Epithelial	DDB2	0.113	0.095	1.82957e-05	0.51239	0.0244241
Epithelial	DDAH2	0.594	0.553	2.16934e-05	0.607546	0.0778646
Epithelial	VAMP2	0.732	0.669	2.35801e-05	0.660385	0.00482137
Epithelial	LY6E	0.798	0.818	2.47735e-05	0.693807	0.288783
Epithelial	SSBP2	0.113	0.095	2.77008e-05	0.775788	0.0510415
Epithelial	SLC25A24	0.105	0.087	3.25746e-05	0.912283	0.00255671
Epithelial	SLC30A1	0.129	0.11	3.32766e-05	0.931945	0.00998109
Epithelial	OAS1	0.103	0.087	5.05868e-05	1	0.133058
Epithelial	ATP5F1D	0.535	0.773	5.35504e-05	1	0.409996
Epithelial	CMTM7	0.183	0.159	5.99622e-05	1	0.0750764
Epithelial	EIF3H	0.849	0.857	6.23784e-05	1	0.255275
Epithelial	DYRK4	0.119	0.102	0.000157834	1	0.0137091
Epithelial	YAP1	0.105	0.091	0.000408256	1	0.0553786
Epithelial	AP2M1	0.76	0.718	0.000471839	1	0.00178507
Epithelial	TNFRSF12A	0.338	0.3	0.000526613	1	0.0639671
Epithelial	SMIM30	0.176	0.156	0.000803291	1	0.0294715
Epithelial	JUND	0.809	0.894	0.00492625	1	0.395726
Epithelial	MFAP2	0.116	0.104	0.00525059	1	0.183152
Epithelial	OST4	0.989	0.991	0.00563514	1	0.0780101
Epithelial	DDX5	0.923	0.934	0.0073963	1	0.025566
Epithelial	HES1	0.532	0.59	0.00829646	1	0.599065
Epithelial	DYNLL1	0.986	0.986	0.00873256	1	0.0204763
Epithelial	ATP5MC3	0.498	0.561	0.0108511	1	0.275725
Epithelial	TMBIM6	0.836	0.828	0.0113959	1	0.0495958
Epithelial	FOSL1	0.098	0.107	0.0143268	1	0.0191896
Epithelial	RTRAF	0.477	0.504	0.0182428	1	0.196691
T cells	CD3D	0.791	0.043	0	0	6.01203
T cells	CD52	0.884	0.151	0	0	3.36213
T cells	CD3E	0.747	0.036	0	0	5.86175
T cells	CD2	0.735	0.032	0	0	6.10715
T cells	CXCR4	0.941	0.243	0	0	4.32042
T cells	TRBC2	0.742	0.071	0	0	5.24241
T cells	TRAC	0.718	0.056	0	0	5.39238
T cells	CD7	0.71	0.058	0	0	5.87231
T cells	IL7R	0.705	0.062	0	0	5.30714
T cells	SRGN	0.99	0.355	0	0	2.38447
T cells	HCST	0.754	0.133	0	0	3.6373
T cells	IL32	0.864	0.251	0	0	3.23482
T cells	CCL5	0.641	0.083	0	0	5.61183
T cells	PTPRC	0.636	0.082	0	0	3.86912
T cells	ARHGDIB	0.866	0.315	0	0	2.44215
T cells	CD48	0.638	0.095	0	0	3.44315
T cells	CD37	0.662	0.136	0	0	2.34803
T cells	CST7	0.57	0.052	0	0	4.9302
T cells	S100A4	0.944	0.434	0	0	1.83948
T cells	RGS1	0.674	0.168	0	0	2.85931
T cells	LAPTM5	0.686	0.187	0	0	1.52333
T cells	CYTIP	0.561	0.067	0	0	4.03826
T cells	DOK2	0.557	0.068	0	0	3.92276
T cells	DUSP2	0.766	0.277	0	0	3.00909
T cells	CORO1A	0.593	0.107	0	0	3.41884
T cells	CREM	0.849	0.369	0	0	2.74287
T cells	SPOCK2	0.53	0.053	0	0	4.55177
T cells	ISG20	0.718	0.247	0	0	2.79541
T cells	LTB	0.497	0.05	0	0	4.48521
T cells	RGCC	0.642	0.205	0	0	2.67174
T cells	TRBC1	0.459	0.029	0	0	5.99599
T cells	CYBA	0.845	0.416	0	0	1.45428
T cells	GMFG	0.576	0.15	0	0	2.70591
T cells	LSP1	0.522	0.101	0	0	2.84869
T cells	SAMSN1	0.511	0.094	0	0	2.80254
T cells	RAC2	0.526	0.112	0	0	2.43232
T cells	TUBA4A	0.561	0.168	0	0	3.47027
T cells	TSC22D3	0.892	0.5	0	0	2.54709
T cells	RHOH	0.465	0.074	0	0	3.27794
T cells	HLA-E	0.957	0.568	0	0	1.27844
T cells	IL2RG	0.441	0.058	0	0	3.79241
T cells	SELENOK	0.797	0.415	0	0	1.44978
T cells	IFITM2	0.864	0.484	0	0	1.10229
T cells	FXYD5	0.786	0.409	0	0	1.60581
T cells	FYB1	0.424	0.047	0	0	3.26658
T cells	GZMM	0.415	0.039	0	0	4.54527
T cells	NKG7	0.422	0.057	0	0	5.56812
T cells	NOP53	0.949	0.585	0	0	1.23416
T cells	LEPROTL1	0.606	0.247	0	0	2.8334
T cells	TIGIT	0.372	0.015	0	0	5.78696
T cells	SLA	0.392	0.039	0	0	4.22485
T cells	RARRES3	0.618	0.266	0	0	1.9443
T cells	CD3G	0.359	0.015	0	0	5.146
T cells	CLEC2D	0.397	0.054	0	0	3.9955
T cells	ZFP36L2	0.954	0.622	0	0	2.32128
T cells	CRIP1	0.622	0.293	0	0	1.69678
T cells	RGS2	0.606	0.278	0	0	1.78783
T cells	CD53	0.412	0.086	0	0	2.7118
T cells	CD44	0.644	0.321	0	0	1.40957
T cells	ITGB2	0.401	0.083	0	0	2.09218
T cells	GZMA	0.338	0.021	0	0	5.52824
T cells	CD69	0.38	0.068	0	0	2.45598
T cells	CD247	0.325	0.013	0	0	5.11797
T cells	ITM2A	0.397	0.086	0	0	2.73273
T cells	HLA-B	0.999	0.699	0	0	1.64973
T cells	GPSM3	0.431	0.131	0	0	2.28556
T cells	FYN	0.411	0.112	0	0	2.7251
T cells	CLEC2B	0.44	0.142	0	0	2.55682
T cells	ACAP1	0.361	0.068	0	0	3.32479
T cells	DUSP4	0.487	0.195	0	0	3.06842
T cells	KLRB1	0.319	0.029	0	0	5.16669
T cells	GPR183	0.378	0.09	0	0	1.71544
T cells	ZFP36	0.973	0.686	0	0	1.50338
T cells	LCK	0.303	0.017	0	0	4.65831
T cells	HLA-C	0.997	0.716	0	0	1.62896
T cells	CTSW	0.313	0.033	0	0	4.25096
T cells	ALOX5AP	0.387	0.109	0	0	1.5374
T cells	GNG2	0.343	0.066	0	0	3.2164
T cells	CD27	0.298	0.023	0	0	4.32031
T cells	RUNX3	0.352	0.079	0	0	2.88538
T cells	HLA-A	0.999	0.727	0	0	2.05423
T cells	GZMK	0.286	0.018	0	0	5.51163
T cells	CACYBP	0.929	0.666	0	0	1.85054
T cells	CCR7	0.299	0.037	0	0	3.05943
T cells	ICOS	0.264	0.009	0	0	5.42768
T cells	SH2D2A	0.299	0.048	0	0	3.60982
T cells	PIK3IP1	0.31	0.059	0	0	3.30226
T cells	WIPF1	0.361	0.11	0	0	2.50594
T cells	CD8A	0.264	0.016	0	0	5.22459
T cells	SH2D1A	0.26	0.012	0	0	5.05365
T cells	CD96	0.252	0.011	0	0	4.75288
T cells	TRAT1	0.248	0.007	0	0	5.55842
T cells	EVI2B	0.301	0.063	0	0	2.72411
T cells	TNFRSF1B	0.31	0.074	0	0	2.47299
T cells	TENT5C	0.271	0.045	0	0	3.27898
T cells	SARAF	0.989	0.765	0	0	2.09328
T cells	S1PR4	0.236	0.013	0	0	4.47103
T cells	SYTL3	0.271	0.049	0	0	3.27578
T cells	GPR171	0.227	0.008	0	0	5.12237
T cells	GIMAP7	0.26	0.043	0	0	3.07977
T cells	PTPN22	0.236	0.019	0	0	3.88057
T cells	TBC1D10C	0.235	0.021	0	0	3.71344
T cells	EVI2A	0.253	0.04	0	0	2.79574
T cells	TNFSF14	0.239	0.031	0	0	3.04377
T cells	TAGAP	0.241	0.04	0	0	2.63817
T cells	IKZF1	0.235	0.035	0	0	2.96834
T cells	GZMB	0.254	0.056	0	0	4.09531
T cells	P2RY10	0.207	0.01	0	0	4.56005
T cells	DNAJB6	0.917	0.727	0	0	1.21666
T cells	APOBEC3G	0.238	0.048	0	0	3.23565
T cells	SRSF7	0.96	0.772	0	0	1.5208
T cells	CD6	0.198	0.012	0	0	4.1589
T cells	STAT4	0.209	0.025	0	0	3.1279
T cells	FAM177A1	0.77	0.593	0	0	1.71638
T cells	PRF1	0.186	0.009	0	0	5.14196
T cells	IL2RB	0.181	0.008	0	0	4.73966
T cells	GZMH	0.187	0.015	0	0	5.07204
T cells	PDCD1	0.175	0.008	0	0	4.67783
T cells	CXCR3	0.167	0.009	0	0	4.27034
T cells	LINC01871	0.152	0.004	0	0	5.64921
T cells	ZNF831	0.138	0.003	0	0	5.42708
T cells	PYHIN1	0.145	0.01	0	0	4.09204
T cells	IL21R	0.145	0.011	0	0	3.77518
T cells	CXCR6	0.136	0.005	0	0	5.05091
T cells	CD28	0.136	0.006	0	0	4.52681
T cells	CTLA4	0.131	0.006	0	0	4.69176
T cells	SP140	0.136	0.012	0	0	3.49543
T cells	CCR6	0.132	0.011	0	0	3.90869
T cells	XCL2	0.127	0.007	0	0	5.33777
T cells	SLA2	0.125	0.007	0	0	4.4415
T cells	CALM1	0.992	0.877	0	0	0.851873
T cells	KLRD1	0.124	0.01	0	0	4.12228
T cells	ZAP70	0.117	0.009	0	0	3.83929
T cells	CD5	0.113	0.005	0	0	4.40899
T cells	SIRPG	0.106	0.003	0	0	5.10238
T cells	SH3BGRL3	0.998	0.897	0	0	1.37735
T cells	SCML4	0.105	0.006	0	0	4.16873
T cells	CD40LG	0.1	0.003	0	0	5.0725
T cells	B2M	1	0.918	0	0	1.94645
T cells	TMSB4X	1	0.924	0	0	1.40496
T cells	BTG1	0.999	0.953	0	0	1.88353
T cells	SOD1	0.999	0.963	0	0	1.42528
T cells	HSPA8	0.998	0.974	0	0	0.895411
T cells	RPL36AL	1	0.991	0	0	0.703481
T cells	RPL23A	1	0.992	0	0	0.719067
T cells	HSP90AA1	1	0.995	0	0	1.51766
T cells	MALAT1	1	0.999	0	0	0.812242
T cells	RPS16	1	1	0	0	0.559761
T cells	RPL28	1	1	0	0	0.530934
T cells	RPS25	1	1	0	0	0.863939
T cells	TPT1	1	1	0	0	1.12676
T cells	RPS15A	1	1	0	0	0.636686
T cells	RPS27A	1	1	0	0	0.472472
T cells	RPL27A	1	1	0	0	0.767572
T cells	RPLP2	1	1	0	0	0.962706
T cells	RPS27	1	1	0	0	0.801672
T cells	RPS29	1	1	0	0	1.4208
T cells	UBA52	1	1	0	0	0.492968
T cells	LAT	0.283	0.068	1.30334e-304	3.65013e-300	2.22584
T cells	LAIR2	0.111	0.008	6.39582e-304	1.79121e-299	4.535
T cells	PPP2R5C	0.484	0.236	1.70051e-301	4.76244e-297	2.34327
T cells	ETS1	0.372	0.122	1.01349e-300	2.83837e-296	2.19733
T cells	YPEL5	0.62	0.42	1.01039e-299	2.8297e-295	1.99508
T cells	HIST1H4C	0.934	0.631	1.29715e-299	3.63279e-295	0.560567
T cells	LCP1	0.356	0.116	1.4742e-293	4.12864e-289	2.40533
T cells	RPS26	1	1	1.15541e-292	3.23585e-288	0.578078
T cells	PDE3B	0.209	0.039	1.54375e-287	4.32343e-283	2.92026
T cells	APBB1IP	0.181	0.028	1.89338e-287	5.30259e-283	2.67219
T cells	PSTPIP1	0.165	0.023	2.57913e-287	7.22312e-283	2.77646
T cells	CNOT6L	0.426	0.184	7.84167e-283	2.19614e-278	2.38769
T cells	PPP1R2	0.558	0.337	1.48455e-279	4.15763e-275	2.10212
T cells	BCL11B	0.117	0.011	3.20728e-279	8.98231e-275	3.51085
T cells	ANXA1	0.683	0.414	5.0496e-277	1.41419e-272	1.70792
T cells	AHSA1	0.725	0.553	2.96088e-276	8.29223e-272	1.45112
T cells	RPL9	1	1	3.61566e-274	1.0126e-269	0.459499
T cells	RHOF	0.312	0.095	2.64354e-273	7.4035e-269	2.41879
T cells	TNFAIP3	0.572	0.281	6.22358e-273	1.74298e-268	1.35115
T cells	OASL	0.136	0.016	2.90078e-271	8.12391e-267	3.02731
T cells	FAU	1	1	1.08155e-269	3.02898e-265	0.388999
T cells	ICAM3	0.378	0.147	6.79181e-267	1.90211e-262	2.37235
T cells	EIF1	1	1	1.47515e-265	4.13129e-261	0.454381
T cells	RPL27	1	0.999	1.69408e-264	4.74445e-260	0.569208
T cells	ARHGAP9	0.167	0.026	2.5017e-264	7.00625e-260	2.75862
T cells	STK17B	0.388	0.153	1.36221e-263	3.81501e-259	2.22932
T cells	EEF1A1	1	1	1.48871e-263	4.16928e-259	0.507401
T cells	ITK	0.134	0.016	9.07008e-260	2.54017e-255	3.07883
T cells	HSPA1A	0.995	0.78	3.8409e-258	1.07568e-253	0.906942
T cells	IL10RA	0.234	0.055	4.84369e-257	1.35652e-252	2.55262
T cells	RPL13	1	1	3.13441e-254	8.77822e-250	0.376123
T cells	RPL21	1	1	9.43161e-250	2.64142e-245	0.506474
T cells	UBB	1	0.986	2.83498e-248	7.93963e-244	0.590533
T cells	ARL4C	0.374	0.146	2.07023e-244	5.79788e-240	2.16163
T cells	CAMK4	0.111	0.011	2.16872e-244	6.07372e-240	3.37913
T cells	ATP5F1E	0.977	0.645	8.17917e-244	2.29066e-239	0.658806
T cells	VIM	0.986	0.546	7.35889e-242	2.06093e-237	0.0286416
T cells	GYPC	0.427	0.181	1.05187e-240	2.94587e-236	1.77267
T cells	AC114760.2	0.153	0.024	2.58006e-240	7.22572e-236	2.54946
T cells	RPS20	1	0.996	1.32983e-239	3.72431e-235	0.524574
T cells	BIN2	0.181	0.034	4.93756e-239	1.38281e-234	2.48233
T cells	DNAJA1	0.995	0.911	2.34123e-238	6.55685e-234	0.756544
T cells	CARD16	0.374	0.151	1.90191e-237	5.32648e-233	2.59179
T cells	SELPLG	0.163	0.028	5.81173e-237	1.62763e-232	2.60017
T cells	PSMB9	0.544	0.304	1.4219e-236	3.98216e-232	1.62395
T cells	MYL12A	0.951	0.761	1.26359e-235	3.5388e-231	0.865626
T cells	LIMD2	0.439	0.217	5.88498e-235	1.64815e-230	2.09709
T cells	PSME1	0.934	0.747	9.1415e-233	2.56017e-228	0.944953
T cells	ZNF331	0.446	0.214	8.95811e-230	2.50881e-225	1.91465
T cells	TRAF3IP3	0.141	0.022	5.28886e-227	1.4812e-222	2.8233
T cells	ELF1	0.425	0.202	7.90813e-226	2.21475e-221	1.98704
T cells	HSPE1	0.997	0.979	9.25657e-226	2.5924e-221	0.782777
T cells	STK4	0.384	0.169	2.09981e-224	5.88072e-220	2.16803
T cells	CXCL13	0.12	0.016	1.68993e-222	4.73282e-218	5.82514
T cells	IL16	0.163	0.03	1.63535e-221	4.57997e-217	2.61885
T cells	RPL38	1	0.999	5.69318e-220	1.59443e-215	0.509251
T cells	RASGRP1	0.105	0.012	1.4648e-217	4.10232e-213	3.2356
T cells	RPL37	1	1	1.27943e-209	3.58317e-205	0.389243
T cells	SELL	0.135	0.022	1.66741e-208	4.66974e-204	2.79459
T cells	RNF125	0.176	0.037	1.86195e-205	5.21457e-201	2.57158
T cells	HSPH1	0.972	0.795	2.60661e-204	7.30008e-200	0.783528
T cells	COTL1	0.589	0.341	6.51535e-204	1.82469e-199	0.95254
T cells	SEPT6	0.329	0.132	8.95261e-204	2.50727e-199	2.21961
T cells	AC004687.1	0.163	0.033	2.05938e-198	5.76749e-194	2.17661
T cells	DDIT4	0.571	0.374	9.71427e-197	2.72058e-192	1.57553
T cells	S100A10	0.979	0.742	2.74884e-196	7.69841e-192	0.545137
T cells	SPN	0.136	0.024	9.07236e-191	2.5408e-186	2.59241
T cells	CD8B	0.202	0.053	3.14383e-189	8.80462e-185	2.43711
T cells	RHOG	0.461	0.249	1.18692e-186	3.32408e-182	1.48333
T cells	HCLS1	0.253	0.082	1.77308e-185	4.9657e-181	2.02535
T cells	IPCEF1	0.102	0.014	4.93699e-185	1.38265e-180	3.0261
T cells	FCMR	0.176	0.041	2.37085e-181	6.63979e-177	2.34858
T cells	GLIPR1	0.328	0.135	6.08508e-181	1.70419e-176	1.91199
T cells	GNLY	0.165	0.039	8.7033e-181	2.43745e-176	5.51906
T cells	UBE2B	0.743	0.603	1.67748e-179	4.69795e-175	1.11381
T cells	PTPN7	0.171	0.039	2.13308e-178	5.9739e-174	2.02604
T cells	AC025164.1	0.166	0.039	1.05003e-169	2.94073e-165	2.3958
T cells	PFN1	1	0.979	2.53235e-166	7.09209e-162	0.71164
T cells	NR3C1	0.361	0.178	1.40627e-165	3.93841e-161	2.19377
T cells	ITGA4	0.122	0.022	1.69881e-164	4.75768e-160	2.53723
T cells	ARPC2	0.968	0.811	2.92206e-164	8.18352e-160	0.704572
T cells	JAML	0.135	0.027	9.53246e-164	2.66966e-159	1.939
T cells	RPL34	1	1	2.49953e-163	7.00019e-159	0.340342
T cells	EIF5	0.935	0.784	1.58081e-162	4.42723e-158	0.72628
T cells	DUSP1	0.891	0.644	6.25768e-162	1.75253e-157	0.734737
T cells	BATF	0.217	0.071	3.91238e-161	1.0957e-156	2.88758
T cells	UBC	0.998	0.967	1.04273e-160	2.92027e-156	0.572415
T cells	WAS	0.178	0.046	1.10002e-158	3.08071e-154	1.94459
T cells	RPL13A	1	1	1.87513e-158	5.25148e-154	0.36016
T cells	HLA-F	0.343	0.161	7.71694e-158	2.16121e-153	1.8213
T cells	COMMD6	0.997	0.872	4.50174e-156	1.26076e-151	0.615654
T cells	ITGB7	0.104	0.017	5.58309e-156	1.5636e-151	2.63543
T cells	LINC01943	0.109	0.019	3.1292e-155	8.76363e-151	3.31883
T cells	PRMT9	0.261	0.103	1.61441e-152	4.52131e-148	2.21901
T cells	GPR65	0.181	0.051	2.88253e-150	8.0728e-146	2.04164
T cells	PIK3R1	0.295	0.13	4.99497e-148	1.39889e-143	2.06868
T cells	BIRC3	0.461	0.241	2.37519e-145	6.65195e-141	0.533857
T cells	FKBP4	0.761	0.637	2.49028e-145	6.97428e-141	1.05076
T cells	OXNAD1	0.18	0.056	1.85433e-141	5.19324e-137	2.53733
T cells	RASAL3	0.123	0.026	4.31332e-140	1.20799e-135	2.35246
T cells	AKNA	0.199	0.067	5.19351e-140	1.45449e-135	2.30217
T cells	CIB1	0.712	0.612	1.53673e-139	4.30377e-135	0.962274
T cells	DOCK8	0.161	0.043	2.09291e-139	5.8614e-135	2.03748
T cells	HMGB2	0.548	0.378	1.38041e-138	3.86598e-134	1.14799
T cells	STK17A	0.372	0.209	1.91745e-138	5.37002e-134	1.81448
T cells	CCL4	0.349	0.175	1.69445e-136	4.74548e-132	1.82066
T cells	GIMAP1	0.166	0.046	1.36287e-135	3.81687e-131	1.74135
T cells	ATP5MG	0.972	0.636	1.67597e-135	4.69372e-131	0.531642
T cells	CELF2	0.269	0.114	2.87542e-135	8.05291e-131	1.91296
T cells	GIMAP4	0.186	0.058	1.36124e-134	3.8123e-130	2.04573
T cells	LDHA	0.903	0.729	1.18881e-132	3.32937e-128	0.612471
T cells	CD99	0.848	0.676	1.94556e-131	5.44873e-127	0.604775
T cells	TNFRSF25	0.145	0.038	4.92876e-131	1.38035e-126	2.35315
T cells	EMP3	0.485	0.288	1.63188e-130	4.57025e-126	1.0054
T cells	ARHGAP45	0.103	0.02	2.91983e-130	8.17728e-126	2.39835
T cells	CDKN1B	0.338	0.185	1.66548e-129	4.66434e-125	2.0206
T cells	ARID5A	0.385	0.222	3.11657e-129	8.72828e-125	1.60957
T cells	DEDD2	0.539	0.416	4.20177e-129	1.17675e-124	1.30921
T cells	OAZ1	1	0.999	5.6103e-128	1.57122e-123	0.437419
T cells	ARHGAP15	0.181	0.059	5.02307e-127	1.40676e-122	2.0595
T cells	SUSD3	0.129	0.031	1.14661e-126	3.21121e-122	2.09103
T cells	ISG15	0.859	0.63	4.86746e-126	1.36318e-121	0.542075
T cells	GATA3	0.162	0.049	8.27615e-126	2.31782e-121	2.18369
T cells	RPS3	1	1	1.37402e-124	3.84807e-120	0.211598
T cells	TNFRSF4	0.228	0.091	3.42302e-124	9.58652e-120	2.79683
T cells	PDE4B	0.305	0.147	2.34674e-121	6.57228e-117	1.58332
T cells	H3F3B	1	0.999	6.46538e-120	1.81069e-115	0.440742
T cells	IFITM1	0.294	0.139	1.73331e-118	4.85432e-114	1.59521
T cells	UBE2D3	0.929	0.813	2.06484e-118	5.7828e-114	0.62482
T cells	MCL1	0.967	0.861	4.44676e-115	1.24536e-110	0.693319
T cells	RPL19	1	1	1.46047e-114	4.0902e-110	0.224736
T cells	SOCS1	0.361	0.208	4.32183e-114	1.21037e-109	1.54672
T cells	TRGC2	0.144	0.042	3.90583e-113	1.09387e-108	2.52832
T cells	CDC42SE2	0.347	0.206	1.12754e-112	3.1578e-108	1.76922
T cells	RPS21	1	1	3.19664e-112	8.9525e-108	0.263647
T cells	IKZF3	0.118	0.03	6.11625e-109	1.71292e-104	2.0439
T cells	TNFAIP8	0.287	0.144	1.30944e-105	3.66721e-101	1.6109
T cells	TAGLN2	0.892	0.651	5.90172e-105	1.65284e-100	0.503886
T cells	RNF213	0.447	0.324	5.70574e-104	1.59795e-99	1.41945
T cells	GABARAPL1	0.354	0.219	2.39484e-103	6.707e-99	1.7214
T cells	PRKCH	0.201	0.082	1.13591e-102	3.18123e-98	1.98214
T cells	RPSA	1	1	1.85078e-102	5.18331e-98	0.272508
T cells	SKAP1	0.199	0.081	3.46408e-102	9.70149e-98	2.04819
T cells	NCF1	0.184	0.069	4.91116e-102	1.37542e-97	1.78937
T cells	LDLRAD4	0.252	0.121	4.67312e-101	1.30875e-96	2.08707
T cells	DNAJB1	0.997	0.948	3.00534e-100	8.41675e-96	0.673041
T cells	RPL18A	1	1	5.30804e-100	1.48657e-95	0.238928
T cells	LPXN	0.204	0.084	1.57099e-98	4.39972e-94	1.73339
T cells	PLAC8	0.133	0.039	2.32022e-98	6.498e-94	1.23976
T cells	UTS2	0.105	0.026	3.89925e-97	1.09202e-92	1.91797
T cells	ADGRE5	0.215	0.095	3.31525e-96	9.28469e-92	1.92075
T cells	NR4A2	0.396	0.254	2.99795e-95	8.39607e-91	1.25794
T cells	FMNL1	0.198	0.084	4.6771e-93	1.30987e-88	1.92457
T cells	IL27RA	0.132	0.042	3.93515e-88	1.10208e-83	1.9029
T cells	RPS12	1	1	5.1579e-88	1.44452e-83	0.235787
T cells	YWHAB	0.916	0.805	1.28665e-87	3.6034e-83	0.623704
T cells	MT2A	0.994	0.761	6.38371e-86	1.78782e-81	0.162852
T cells	CCND2	0.233	0.111	1.29412e-85	3.62432e-81	1.55015
T cells	RPLP1	1	1	1.33143e-81	3.7288e-77	0.208223
T cells	BTN3A2	0.247	0.129	2.13621e-81	5.98267e-77	1.68474
T cells	TMC8	0.113	0.034	1.09261e-80	3.05996e-76	1.73331
T cells	ID2	0.751	0.573	1.90713e-79	5.34111e-75	0.391863
T cells	ABI3	0.121	0.039	6.94255e-79	1.94433e-74	1.76374
T cells	MYL12B	0.981	0.877	4.47683e-78	1.25378e-73	0.431517
T cells	PLP2	0.501	0.41	1.34057e-76	3.75441e-72	1.04482
T cells	RBM39	0.958	0.875	2.77422e-76	7.76947e-72	0.517211
T cells	VPS37B	0.342	0.232	3.46996e-76	9.71797e-72	1.54276
T cells	DDX24	0.662	0.587	3.77932e-76	1.05844e-71	0.811312
T cells	EMB	0.221	0.114	5.51994e-76	1.54591e-71	1.82605
T cells	RPL31	1	0.998	7.35522e-76	2.0599e-71	0.101448
T cells	CNN2	0.32	0.202	5.38976e-73	1.50946e-68	1.33385
T cells	PNRC1	0.815	0.688	9.43837e-73	2.64331e-68	0.481464
T cells	EEF1D	1	0.998	9.85605e-73	2.76029e-68	0.273607
T cells	SQOR	0.144	0.057	6.8436e-72	1.91662e-67	1.90273
T cells	ATP5MC2	0.964	0.631	2.70962e-71	7.58857e-67	0.346797
T cells	PTMA	1	1	5.78512e-71	1.62018e-66	0.211423
T cells	RPS23	1	1	6.63811e-70	1.85907e-65	0.192497
T cells	SLC2A3	0.303	0.176	2.68244e-69	7.51243e-65	1.04399
T cells	SUB1	0.987	0.925	4.72048e-68	1.32202e-63	0.484654
T cells	DEF6	0.109	0.036	1.10348e-67	3.09041e-63	1.72289
T cells	PARP8	0.152	0.066	1.2109e-67	3.39126e-63	2.04967
T cells	CYTOR	0.34	0.196	1.52935e-67	4.28308e-63	0.435759
T cells	TRIR	0.72	0.565	1.0046e-66	2.81349e-62	0.539024
T cells	LDHB	0.835	0.69	3.56579e-66	9.98634e-62	0.51285
T cells	SH3KBP1	0.214	0.111	2.04581e-65	5.7295e-61	1.53832
T cells	EEF1B2	1	0.995	8.95629e-65	2.5083e-60	0.317535
T cells	IFI16	0.286	0.171	1.26512e-64	3.54309e-60	1.24499
T cells	HSPA1B	0.971	0.798	1.58135e-64	4.42873e-60	0.562615
T cells	PFDN5	1	0.998	1.39957e-63	3.91965e-59	0.254322
T cells	RACK1	0.977	0.645	1.07798e-62	3.01898e-58	0.225004
T cells	GALM	0.157	0.071	2.61028e-62	7.31035e-58	1.90157
T cells	CASP4	0.29	0.187	3.15136e-62	8.82569e-58	1.44468
T cells	RPL30	1	1	5.35476e-62	1.49965e-57	0.154093
T cells	TBC1D4	0.147	0.064	6.96501e-62	1.95062e-57	2.13151
T cells	PBXIP1	0.212	0.116	2.366e-61	6.62623e-57	1.68472
T cells	FAM118A	0.243	0.143	9.37411e-61	2.62531e-56	1.57422
T cells	ARHGAP30	0.104	0.036	2.55829e-60	7.16476e-56	1.61753
T cells	EIF4A2	0.978	0.89	1.46795e-59	4.11115e-55	0.414628
T cells	SEPT1	0.29	0.195	1.55662e-59	4.35947e-55	1.50233
T cells	ARPC3	0.95	0.835	1.81975e-58	5.0964e-54	0.430958
T cells	PDCD4	0.335	0.244	2.5753e-58	7.2124e-54	1.44645
T cells	RORA	0.21	0.117	6.9074e-58	1.93449e-53	1.73975
T cells	TNFSF9	0.128	0.054	1.52616e-57	4.27415e-53	2.45714
T cells	EZR	0.663	0.585	4.18563e-57	1.17223e-52	0.668964
T cells	LAG3	0.17	0.085	8.66968e-57	2.42803e-52	2.09467
T cells	PFKFB3	0.237	0.139	1.29255e-56	3.61991e-52	1.48304
T cells	ARHGEF1	0.185	0.098	2.90722e-56	8.14197e-52	1.7761
T cells	PTGER4	0.172	0.087	1.00754e-55	2.82172e-51	1.83183
T cells	SRSF2	0.917	0.811	1.46878e-55	4.11345e-51	0.481164
T cells	FLT3LG	0.13	0.053	2.35582e-55	6.59771e-51	1.46992
T cells	HIGD2A	0.885	0.797	3.13735e-55	8.78647e-51	0.501614
T cells	ST13	0.93	0.838	7.16105e-55	2.00552e-50	0.475034
T cells	MATK	0.135	0.06	1.44778e-54	4.05466e-50	2.04618
T cells	FAM107B	0.341	0.244	1.07018e-53	2.99714e-49	1.16743
T cells	RPL22	1	1	2.24158e-53	6.27777e-49	0.222409
T cells	FAM129A	0.178	0.091	3.49784e-53	9.79606e-49	1.56395
T cells	TGFB1	0.292	0.186	4.27969e-53	1.19857e-48	1.11454
T cells	SMAP2	0.286	0.197	6.10835e-53	1.71071e-48	1.55522
T cells	AC026979.2	0.149	0.072	6.32274e-52	1.77075e-47	1.84499
T cells	PDCL3	0.313	0.234	1.01601e-50	2.84542e-46	1.53341
T cells	ATP5MD	0.72	0.542	2.23464e-50	6.25832e-46	0.227754
T cells	CD4	0.129	0.056	4.11073e-49	1.15125e-44	1.29268
T cells	EVL	0.349	0.274	2.79146e-48	7.81777e-44	1.2639
T cells	CD55	0.303	0.211	3.53671e-48	9.90491e-44	1.16855
T cells	SP110	0.169	0.089	9.01601e-48	2.52502e-43	1.59044
T cells	RPL14	1	1	9.53299e-47	2.66981e-42	0.171492
T cells	GPBP1	0.504	0.481	1.72751e-46	4.83805e-42	0.898045
T cells	CASP1	0.139	0.067	6.15331e-46	1.7233e-41	1.62392
T cells	UXT	0.824	0.754	1.34024e-45	3.75348e-41	0.474225
T cells	DUSP16	0.166	0.09	2.46337e-45	6.89891e-41	1.82961
T cells	RPS13	1	1	3.63718e-45	1.01863e-40	0.19483
T cells	TMA7	1	0.977	5.50539e-45	1.54184e-40	0.195373
T cells	ICAM2	0.128	0.059	1.20389e-44	3.37162e-40	1.20971
T cells	MCUB	0.144	0.072	1.44172e-44	4.03769e-40	1.55132
T cells	SERPINB9	0.169	0.09	1.4776e-44	4.13818e-40	1.30566
T cells	RASSF5	0.182	0.101	1.97043e-44	5.51838e-40	1.34793
T cells	HSPD1	0.97	0.859	2.66854e-44	7.47351e-40	0.334007
T cells	AKAP13	0.382	0.308	5.23577e-44	1.46633e-39	1.0115
T cells	CKS2	0.869	0.72	1.78106e-43	4.98805e-39	0.204381
T cells	TOMM7	1	0.998	6.67786e-43	1.8702e-38	0.184828
T cells	ORAI1	0.234	0.156	1.11814e-42	3.13147e-38	1.57608
T cells	PAXX	0.383	0.314	1.4416e-42	4.03734e-38	1.0372
T cells	RPL35	1	1	4.93283e-42	1.38149e-37	0.152855
T cells	SLBP	0.404	0.357	2.31577e-41	6.48553e-37	1.06699
T cells	PGK1	0.655	0.603	5.93871e-41	1.6632e-36	0.508944
T cells	GBP2	0.24	0.154	6.33032e-41	1.77287e-36	1.12281
T cells	RPL37A	1	1	7.35906e-41	2.06098e-36	0.170471
T cells	CRYBG1	0.155	0.085	5.12392e-40	1.435e-35	1.565
T cells	TRIM22	0.171	0.097	5.44444e-40	1.52477e-35	1.47541
T cells	RPL17	0.915	0.766	1.20511e-39	3.37504e-35	0.222681
T cells	VSIR	0.172	0.095	1.3395e-39	3.75142e-35	1.20282
T cells	GK	0.147	0.08	2.35797e-39	6.60372e-35	2.01079
T cells	MSN	0.34	0.25	3.25547e-39	9.11727e-35	0.750899
T cells	RAB27A	0.212	0.137	4.7925e-39	1.34219e-34	1.56121
T cells	CHORDC1	0.387	0.334	4.99477e-39	1.39884e-34	1.04878
T cells	SC5D	0.236	0.165	6.49966e-38	1.82029e-33	1.54954
T cells	KLF6	0.896	0.752	2.34771e-37	6.575e-33	0.445922
T cells	PCBP1	0.821	0.735	3.38118e-37	9.46934e-33	0.427246
T cells	ANKRD12	0.464	0.462	9.65278e-37	2.70336e-32	1.00021
T cells	RPL35A	1	1	1.72343e-35	4.82662e-31	0.122395
T cells	IQGAP2	0.13	0.068	2.35808e-35	6.60404e-31	1.50901
T cells	LITAF	0.534	0.494	2.36342e-35	6.61899e-31	0.60954
T cells	RPS7	1	1	1.31672e-34	3.68761e-30	0.103608
T cells	MT-ND2	1	0.999	2.41841e-34	6.77301e-30	0.254771
T cells	PTGES3	0.98	0.912	3.35183e-34	9.38715e-30	0.333341
T cells	TNFRSF14	0.27	0.197	3.38464e-34	9.47903e-30	1.12801
T cells	CTSC	0.265	0.172	5.45944e-34	1.52897e-29	0.363218
T cells	REX1BD	0.314	0.229	4.70219e-33	1.3169e-28	0.774633
T cells	TNFRSF18	0.242	0.178	3.78208e-32	1.05921e-27	2.09774
T cells	AREG	0.298	0.21	2.6323e-31	7.37203e-27	0.229722
T cells	SCAF11	0.264	0.462	3.6095e-31	1.01088e-26	0.0205651
T cells	SP100	0.222	0.153	6.37243e-31	1.78466e-26	1.23387
T cells	BTG2	0.685	0.559	2.33973e-29	6.55264e-25	0.0838734
T cells	SON	0.881	0.798	2.47117e-29	6.92075e-25	0.306524
T cells	PSME2	0.583	0.568	5.76703e-29	1.61511e-24	0.579549
T cells	BIN1	0.186	0.125	1.46712e-28	4.10882e-24	1.37982
T cells	TMSB10	1	0.999	1.54935e-28	4.33912e-24	0.0694531
T cells	ZC3HAV1	0.329	0.271	3.95053e-28	1.10639e-23	0.912159
T cells	KIAA1551	0.169	0.11	4.56578e-28	1.27869e-23	1.45047
T cells	TMEM243	0.214	0.153	9.38152e-28	2.62739e-23	1.29183
T cells	CWF19L2	0.258	0.201	1.1695e-27	3.27529e-23	1.1769
T cells	ISCU	0.617	0.598	2.04897e-27	5.73833e-23	0.53327
T cells	ARL6IP5	0.383	0.349	3.40913e-27	9.5476e-23	0.909977
T cells	APOBEC3C	0.15	0.092	4.49646e-27	1.25928e-22	1.38226
T cells	SNU13	0.935	0.847	5.85194e-27	1.63889e-22	0.329091
T cells	SUPT3H	0.118	0.067	2.1566e-26	6.03978e-22	1.64135
T cells	TAP1	0.263	0.201	2.51771e-26	7.0511e-22	0.977909
T cells	FAS	0.105	0.054	6.32019e-26	1.77003e-21	1.1238
T cells	ANKRD44	0.104	0.053	8.34083e-26	2.33593e-21	1.03356
T cells	SAMD9	0.104	0.053	9.09783e-26	2.54794e-21	1.06443
T cells	TPM3	0.696	0.674	1.68377e-25	4.71557e-21	0.475151
T cells	MAF	0.163	0.107	1.82921e-24	5.12288e-20	1.31083
T cells	FNBP1	0.28	0.233	2.97827e-24	8.34095e-20	1.12301
T cells	ISCA1	0.217	0.368	7.94715e-24	2.22568e-19	0.0225103
T cells	EIF3G	0.893	0.813	9.07098e-24	2.54042e-19	0.31294
T cells	PIP4K2A	0.157	0.104	1.9496e-23	5.46005e-19	1.36407
T cells	WDR74	0.286	0.25	5.0414e-23	1.41189e-18	1.39671
T cells	PPP1R18	0.232	0.177	5.7688e-23	1.61561e-18	1.12932
T cells	RPL11	1	1	6.4182e-23	1.79748e-18	0.0439144
T cells	KLF3	0.138	0.247	8.92213e-23	2.49873e-18	0.0756449
T cells	BTN3A1	0.108	0.063	1.83121e-22	5.12848e-18	1.54825
T cells	CCDC12	0.164	0.285	1.96659e-22	5.50762e-18	0.00574481
T cells	RNF166	0.146	0.096	4.45157e-22	1.24671e-17	1.49342
T cells	RPS14	1	1	5.50734e-22	1.54239e-17	0.0936323
T cells	RGS10	0.419	0.382	6.46446e-22	1.81044e-17	0.539021
T cells	TMEM173	0.222	0.168	6.48096e-22	1.81506e-17	1.16511
T cells	ANKRD37	0.412	0.363	8.04032e-22	2.25177e-17	0.408259
T cells	FBXO34	0.139	0.09	1.48139e-21	4.14878e-17	1.46359
T cells	CAP1	0.289	0.459	4.62708e-21	1.29586e-16	0.00567845
T cells	RPS28	1	1	9.01979e-21	2.52608e-16	0.0957987
T cells	SAMD9L	0.112	0.066	1.10941e-20	3.10701e-16	1.33208
T cells	GSTK1	0.469	0.504	2.00089e-20	5.60368e-16	0.746755
T cells	RPL29	1	1	2.92908e-20	8.20318e-16	0.0642581
T cells	CHIC2	0.149	0.255	3.70855e-20	1.03862e-15	0.00112638
T cells	VAMP8	0.524	0.473	5.30916e-20	1.48688e-15	0.25676
T cells	C14orf119	0.165	0.281	5.60182e-20	1.56884e-15	0.022132
T cells	FERMT3	0.104	0.06	7.20398e-20	2.01755e-15	1.31109
T cells	HSP90AB1	0.999	0.993	8.13542e-20	2.27841e-15	0.205516
T cells	RABGAP1L	0.15	0.103	1.07709e-19	3.01649e-15	1.31196
T cells	EIF3F	0.963	0.856	1.10644e-19	3.09869e-15	0.26571
T cells	SLC7A5	0.194	0.145	1.68433e-19	4.71714e-15	1.13175
T cells	MT-ND3	1	0.999	2.29861e-19	6.43748e-15	0.144726
T cells	IK	0.227	0.364	2.85218e-19	7.98782e-15	0.039069
T cells	SNRPB2	0.388	0.566	2.98094e-19	8.34842e-15	0.00140871
T cells	CCNH	0.181	0.134	4.06e-19	1.13704e-14	1.21019
T cells	CMC1	0.18	0.301	6.54546e-19	1.83312e-14	0.6257
T cells	PREX1	0.101	0.06	9.02218e-19	2.52675e-14	1.32916
T cells	RSBN1L	0.201	0.326	1.04569e-18	2.92857e-14	0.0903595
T cells	SDCBP	0.595	0.582	1.05035e-18	2.94162e-14	0.433534
T cells	NCOR1	0.253	0.403	1.71028e-18	4.78981e-14	0.0636293
T cells	UCP2	0.277	0.219	1.92722e-18	5.39736e-14	0.674938
T cells	ATP6V0E1	0.89	0.795	2.98157e-18	8.35019e-14	0.207647
T cells	PLIN2	0.263	0.218	3.9343e-18	1.10184e-13	0.919425
T cells	HSPA9	0.218	0.348	4.16244e-18	1.16573e-13	0.00323339
T cells	NABP1	0.196	0.15	4.71783e-18	1.32128e-13	1.19722
T cells	TRMT10C	0.143	0.243	5.22006e-18	1.46193e-13	0.0930565
T cells	MYADM	0.277	0.433	6.62626e-18	1.85575e-13	0.155876
T cells	NR1H2	0.182	0.299	7.45906e-18	2.08899e-13	0.0626842
T cells	TBRG1	0.129	0.221	8.77419e-18	2.4573e-13	0.0440634
T cells	MRPS6	0.652	0.629	9.42576e-18	2.63978e-13	0.366212
T cells	SYNRG	0.12	0.208	1.60896e-17	4.50605e-13	0.0447468
T cells	IDI1	0.306	0.279	1.67111e-17	4.68012e-13	1.00564
T cells	DNAJC1	0.182	0.293	2.34289e-17	6.5615e-13	0.0421713
T cells	FOSL2	0.345	0.317	3.91692e-17	1.09697e-12	0.753462
T cells	MED31	0.134	0.227	4.06145e-17	1.13745e-12	0.0930795
T cells	CMC2	0.216	0.343	6.47243e-17	1.81267e-12	0.0945368
T cells	ATP1B3	0.328	0.491	1.38363e-16	3.87498e-12	0.102827
T cells	KLF13	0.124	0.209	2.05635e-16	5.75902e-12	0.0983759
T cells	SPSB3	0.209	0.333	2.10254e-16	5.88837e-12	0.053753
T cells	ARID4B	0.312	0.48	2.51132e-16	7.03321e-12	0.106103
T cells	MRPL18	0.765	0.718	4.36295e-16	1.22189e-11	0.337837
T cells	MED28	0.218	0.346	4.98742e-16	1.39678e-11	0.0835613
T cells	RNF168	0.097	0.169	8.63292e-16	2.41774e-11	0.0516225
T cells	ERN1	0.111	0.189	8.85726e-16	2.48056e-11	0.111863
T cells	R3HDM4	0.119	0.2	8.9743e-16	2.51334e-11	0.00719252
T cells	SYTL1	0.133	0.219	1.03207e-15	2.89041e-11	0.0127765
T cells	PRDM2	0.124	0.206	1.46509e-15	4.10313e-11	0.110543
T cells	HMOX2	0.14	0.23	1.7699e-15	4.95677e-11	0.0776516
T cells	ARPC4	0.267	0.417	2.03118e-15	5.68853e-11	0.153974
T cells	TAF1D	0.319	0.489	2.27083e-15	6.35969e-11	0.114717
T cells	SCAMP2	0.136	0.222	2.95801e-15	8.28421e-11	0.0184372
T cells	TTC39C	0.16	0.12	3.42211e-15	9.58397e-11	1.24972
T cells	PDE4D	0.144	0.103	4.34331e-15	1.21639e-10	1.16085
T cells	OSTF1	0.249	0.212	5.08553e-15	1.42425e-10	0.916426
T cells	TRAPPC1	0.673	0.688	6.94458e-15	1.9449e-10	0.435396
T cells	SYS1	0.094	0.163	9.3735e-15	2.62514e-10	0.0162082
T cells	RBPJ	0.242	0.383	1.0173e-14	2.84904e-10	0.419199
T cells	ELOVL5	0.275	0.247	1.19469e-14	3.34586e-10	0.901424
T cells	SLTM	0.246	0.382	1.63846e-14	4.58866e-10	0.149766
T cells	TOPORS	0.089	0.155	2.33936e-14	6.55161e-10	0.041097
T cells	ACTR3	0.227	0.346	4.42646e-14	1.23967e-09	0.0543318
T cells	CYB5B	0.122	0.199	4.57707e-14	1.28185e-09	0.0753852
T cells	CDC40	0.101	0.171	4.58248e-14	1.28337e-09	0.0663212
T cells	CEMIP2	0.184	0.144	4.64372e-14	1.30052e-09	1.0589
T cells	CHST12	0.108	0.178	4.82812e-14	1.35216e-09	0.0441816
T cells	DENND2D	0.102	0.067	6.01419e-14	1.68433e-09	1.38185
T cells	CAPZB	0.665	0.665	9.72189e-14	2.72271e-09	0.355774
T cells	MOB3A	0.146	0.108	1.09014e-13	3.05306e-09	1.18667
T cells	NDUFS5	0.992	0.945	1.50609e-13	4.21796e-09	0.189915
T cells	PRDM1	0.129	0.089	1.52578e-13	4.27311e-09	0.849742
T cells	EIF3H	0.961	0.84	1.65838e-13	4.64446e-09	0.0672787
T cells	RHOA	0.898	0.793	1.71971e-13	4.81622e-09	0.165101
T cells	MED21	0.126	0.204	1.7497e-13	4.9002e-09	0.103236
T cells	GLS	0.14	0.221	1.80548e-13	5.05644e-09	0.0970012
T cells	CYFIP2	0.144	0.106	1.82041e-13	5.09823e-09	1.32059
T cells	AAK1	0.398	0.426	2.22359e-13	6.22739e-09	0.766264
T cells	BCAS2	0.287	0.272	2.75119e-13	7.70498e-09	1.00372
T cells	ZFAND2A	0.482	0.497	2.89042e-13	8.09492e-09	0.58001
T cells	VAMP2	0.717	0.704	3.18542e-13	8.92109e-09	0.316133
T cells	CBLB	0.133	0.096	3.28101e-13	9.18878e-09	1.26862
T cells	ZNF830	0.109	0.178	4.24493e-13	1.18884e-08	0.0526607
T cells	MRPL10	0.106	0.174	4.41143e-13	1.23546e-08	0.091211
T cells	REST	0.115	0.187	4.6768e-13	1.30978e-08	0.0639766
T cells	LRIF1	0.139	0.22	5.47964e-13	1.53463e-08	0.0947354
T cells	ARHGAP4	0.105	0.071	6.01854e-13	1.68555e-08	1.18267
T cells	RPF1	0.098	0.163	6.67612e-13	1.86971e-08	0.0592495
T cells	CHD1	0.161	0.251	6.94741e-13	1.94569e-08	0.147859
T cells	CCDC91	0.097	0.161	7.54661e-13	2.1135e-08	0.0606116
T cells	RNF139	0.087	0.147	8.70539e-13	2.43803e-08	0.012365
T cells	PSMA5	0.217	0.33	8.77206e-13	2.4567e-08	0.111654
T cells	POLR1E	0.067	0.12	9.66812e-13	2.70765e-08	0.028652
T cells	ZPR1	0.113	0.183	1.22202e-12	3.4224e-08	0.0727595
T cells	HNRNPUL1	0.272	0.41	1.27167e-12	3.56145e-08	0.18568
T cells	ORAI2	0.091	0.151	1.63358e-12	4.575e-08	0.0349727
T cells	TAOK3	0.133	0.209	2.56767e-12	7.19102e-08	0.0997874
T cells	LBH	0.271	0.237	2.7517e-12	7.70642e-08	0.632033
T cells	LYST	0.137	0.102	4.14383e-12	1.16052e-07	1.1547
T cells	EPSTI1	0.12	0.084	6.04283e-12	1.69235e-07	1.04889
T cells	JUNB	0.989	0.904	8.13718e-12	2.2789e-07	0.0740822
T cells	TTC14	0.092	0.152	8.96649e-12	2.51116e-07	0.0697446
T cells	MOB2	0.131	0.203	9.90197e-12	2.77315e-07	0.019695
T cells	SYAP1	0.29	0.432	1.1805e-11	3.30611e-07	0.16015
T cells	GYG1	0.094	0.153	1.20412e-11	3.37226e-07	0.119272
T cells	CLK3	0.1	0.163	1.22126e-11	3.42026e-07	0.094929
T cells	CHMP1B	0.335	0.329	1.37013e-11	3.83718e-07	0.712831
T cells	PAIP2	0.542	0.556	2.17025e-11	6.07799e-07	0.439558
T cells	CNIH1	0.23	0.347	2.30558e-11	6.45702e-07	0.308611
T cells	APOLD1	0.165	0.128	2.33407e-11	6.5368e-07	0.716331
T cells	RAP2B	0.097	0.156	2.58038e-11	7.22662e-07	0.0570037
T cells	GPCPD1	0.093	0.151	2.64687e-11	7.41281e-07	0.0542557
T cells	EMC7	0.195	0.292	2.72212e-11	7.62358e-07	0.119838
T cells	RABIF	0.131	0.203	2.99875e-11	8.39829e-07	0.135212
T cells	GPN1	0.066	0.115	3.28899e-11	9.21115e-07	0.0416772
T cells	OFD1	0.161	0.245	3.57176e-11	1.00031e-06	0.211881
T cells	SAR1B	0.125	0.193	5.91281e-11	1.65594e-06	0.0671014
T cells	RNF138	0.096	0.154	7.48965e-11	2.09755e-06	0.108511
T cells	POLR3GL	0.188	0.281	7.82777e-11	2.19225e-06	0.173913
T cells	HSPA6	0.351	0.326	9.25156e-11	2.59099e-06	1.26056
T cells	BIRC2	0.181	0.271	9.35811e-11	2.62083e-06	0.214395
T cells	SPTY2D1	0.125	0.193	1.18991e-10	3.33245e-06	0.17143
T cells	IDS	0.326	0.323	1.22431e-10	3.42881e-06	0.763284
T cells	UBE2A	0.221	0.331	1.68789e-10	4.72711e-06	0.253248
T cells	PSMB8	0.329	0.318	1.80807e-10	5.06368e-06	0.679591
T cells	LYAR	0.233	0.215	1.8482e-10	5.17605e-06	1.10955
T cells	ANXA6	0.192	0.158	1.91143e-10	5.35314e-06	0.768692
T cells	SLC30A1	0.077	0.126	2.89467e-10	8.10681e-06	0.0134724
T cells	CDK11B	0.092	0.146	3.2778e-10	9.17981e-06	0.110562
T cells	PRR5	0.061	0.104	3.31424e-10	9.28185e-06	0.0258347
T cells	CDC37	0.411	0.569	3.92238e-10	1.0985e-05	0.0594604
T cells	LENG1	0.112	0.173	4.9777e-10	1.39405e-05	0.167128
T cells	MT1X	0.569	0.501	5.00868e-10	1.40273e-05	0.0942951
T cells	NAP1L4	0.222	0.326	5.03671e-10	1.41058e-05	0.249776
T cells	TNIP2	0.141	0.214	5.05599e-10	1.41598e-05	0.24071
T cells	SFXN1	0.107	0.166	5.15262e-10	1.44304e-05	0.152078
T cells	UBXN1	0.869	0.807	6.02306e-10	1.68682e-05	0.226412
T cells	RAB9A	0.215	0.193	6.05158e-10	1.69481e-05	1.16199
T cells	SMIM27	0.13	0.1	6.453e-10	1.80723e-05	1.15304
T cells	RPL24	1	1	6.46911e-10	1.81174e-05	0.0578348
T cells	TSPAN14	0.122	0.186	6.72216e-10	1.88261e-05	0.159696
T cells	G3BP2	0.267	0.392	7.28459e-10	2.04012e-05	0.237529
T cells	MED10	0.222	0.326	9.06007e-10	2.53736e-05	0.154127
T cells	NT5C3A	0.13	0.198	9.60054e-10	2.68873e-05	0.245919
T cells	CCDC174	0.094	0.146	1.28179e-09	3.58978e-05	0.113824
T cells	HECA	0.15	0.121	1.4949e-09	4.18661e-05	1.06977
T cells	APMAP	0.149	0.224	1.58541e-09	4.44011e-05	0.259881
T cells	MOB1A	0.224	0.323	1.63875e-09	4.58949e-05	0.119293
T cells	TSPYL1	0.184	0.269	1.73703e-09	4.86472e-05	0.198257
T cells	SIKE1	0.121	0.184	1.77593e-09	4.97368e-05	0.247074
T cells	GLRX	0.207	0.18	1.94638e-09	5.45103e-05	0.95851
T cells	C9orf16	0.945	0.848	2.07698e-09	5.81678e-05	0.26101
T cells	CENPC	0.066	0.109	2.08499e-09	5.83923e-05	0.0677973
T cells	ING3	0.073	0.117	2.25776e-09	6.32308e-05	0.0173314
T cells	N4BP1	0.068	0.112	2.34204e-09	6.55913e-05	0.094701
T cells	EPS15	0.093	0.144	2.49325e-09	6.98259e-05	0.0725758
T cells	CWC25	0.125	0.189	2.63568e-09	7.3815e-05	0.208778
T cells	JAK1	0.307	0.302	2.68983e-09	7.53314e-05	0.746378
T cells	RNF114	0.184	0.269	2.69703e-09	7.55331e-05	0.167031
T cells	TERF2IP	0.342	0.362	2.9703e-09	8.31863e-05	0.850321
T cells	STX11	0.128	0.095	3.00947e-09	8.42831e-05	0.640161
T cells	ATM	0.09	0.141	3.13596e-09	8.78258e-05	0.100701
T cells	UXS1	0.086	0.135	3.23034e-09	9.04689e-05	0.089036
T cells	DGKZ	0.104	0.158	3.48886e-09	9.7709e-05	0.185792
T cells	PNISR	0.574	0.61	4.03519e-09	0.00011301	0.415959
T cells	MECP2	0.196	0.289	4.37027e-09	0.000122394	0.307629
T cells	MRFAP1L1	0.111	0.167	4.38235e-09	0.000122732	0.130447
T cells	SELENOT	0.291	0.271	6.08443e-09	0.000170401	0.578224
T cells	RSRP1	0.653	0.651	6.15171e-09	0.000172285	0.296271
T cells	NEU1	0.205	0.295	7.81409e-09	0.000218841	0.341852
T cells	PRPF38B	0.325	0.341	7.82652e-09	0.000219189	0.865199
T cells	JADE1	0.089	0.137	1.48066e-08	0.000414675	0.100659
T cells	MRPL1	0.233	0.222	1.49633e-08	0.000419061	1.16073
T cells	LRRFIP1	0.362	0.378	1.63033e-08	0.000456591	0.670437
T cells	BST2	0.365	0.323	1.85027e-08	0.000518188	0.0943966
T cells	STIP1	0.38	0.424	2.18298e-08	0.000611366	0.755303
T cells	TRMT112	0.964	0.89	2.19514e-08	0.000614771	0.140734
T cells	PHF20	0.213	0.311	2.50921e-08	0.000702731	0.258066
T cells	IP6K1	0.07	0.111	2.74726e-08	0.000769397	0.0526071
T cells	REL	0.399	0.406	3.11774e-08	0.000873155	0.314879
T cells	TRAPPC2B	0.084	0.128	3.21457e-08	0.000900271	0.0134424
T cells	CHD2	0.151	0.22	3.22976e-08	0.000904525	0.248746
T cells	KPNA2	0.132	0.191	3.78306e-08	0.00105948	0.087716
T cells	SUGT1	0.257	0.249	4.38794e-08	0.00122889	0.850965
T cells	EPB41	0.095	0.144	4.59553e-08	0.00128702	0.263121
T cells	ITSN2	0.127	0.183	4.75325e-08	0.00133119	0.0540753
T cells	CLDND1	0.283	0.286	4.85119e-08	0.00135862	0.932667
T cells	RANGAP1	0.111	0.165	5.27142e-08	0.00147631	0.265752
T cells	TRIM69	0.107	0.157	5.33465e-08	0.00149402	0.0781527
T cells	EFHD2	0.163	0.23	5.82367e-08	0.00163098	0.240282
T cells	MAP1LC3B	0.46	0.508	5.87695e-08	0.0016459	0.491111
T cells	JMY	0.081	0.124	6.41645e-08	0.00179699	0.147185
T cells	TM2D3	0.152	0.22	6.67262e-08	0.00186873	0.253336
T cells	AKIRIN1	0.221	0.317	6.70855e-08	0.0018788	0.243983
T cells	PRPS1	0.086	0.13	7.10831e-08	0.00199075	0.0962915
T cells	ISOC1	0.1	0.15	7.25941e-08	0.00203307	0.252235
T cells	RAB29	0.07	0.109	8.38228e-08	0.00234754	0.172301
T cells	OST4	1	0.989	8.44102e-08	0.00236399	0.0608642
T cells	TC2N	0.12	0.096	9.03502e-08	0.00253035	1.16707
T cells	ARF1	0.84	0.788	9.39532e-08	0.00263125	0.176359
T cells	C19orf66	0.103	0.153	9.48505e-08	0.00265638	0.240162
T cells	PMAIP1	0.308	0.315	9.52545e-08	0.0026677	1.09658
T cells	NUP98	0.091	0.136	1.0956e-07	0.00306832	0.144756
T cells	ABRACL	0.336	0.328	1.14618e-07	0.00320998	0.405693
T cells	DNAJA4	0.156	0.217	1.19273e-07	0.00334037	0.00914573
T cells	NECAP2	0.139	0.201	1.27032e-07	0.00355766	0.224304
T cells	CMTM7	0.194	0.17	1.42484e-07	0.00399041	0.817557
T cells	U2AF1L4	0.088	0.133	1.43627e-07	0.00402241	0.233603
T cells	NSD3	0.275	0.268	1.47335e-07	0.00412626	0.755348
T cells	TRPC4AP	0.087	0.13	1.72028e-07	0.00481783	0.152609
T cells	SRSF5	0.608	0.634	2.02214e-07	0.00566319	0.342322
T cells	TRADD	0.113	0.164	2.16198e-07	0.00605485	0.219722
T cells	SRSF8	0.159	0.227	2.2426e-07	0.00628063	0.25026
T cells	NFE2L2	0.346	0.469	2.83701e-07	0.00794533	0.0989113
T cells	CCND3	0.235	0.227	2.87119e-07	0.00804105	0.950164
T cells	COPS9	0.519	0.488	2.90909e-07	0.0081472	0.0932221
T cells	DBF4	0.064	0.1	2.97159e-07	0.00832225	0.108488
T cells	SF1	0.565	0.674	3.28175e-07	0.00919087	0.052188
T cells	MAPK1IP1L	0.189	0.267	3.38246e-07	0.00947293	0.202281
T cells	ABHD3	0.117	0.167	3.8567e-07	0.0108011	0.160955
T cells	TPST2	0.09	0.132	4.1079e-07	0.0115046	0.0886877
T cells	NCK2	0.086	0.129	4.41061e-07	0.0123524	0.22077
T cells	TMF1	0.107	0.157	4.89371e-07	0.0137053	0.333733
T cells	CYTH1	0.145	0.123	6.22923e-07	0.0174456	0.983583
T cells	CLK4	0.091	0.133	6.46531e-07	0.0181068	0.14574
T cells	MESD	0.17	0.235	7.39455e-07	0.0207092	0.151406
T cells	CAB39	0.068	0.103	8.25043e-07	0.0231062	0.106724
T cells	TGIF2	0.068	0.103	8.48353e-07	0.023759	0.091468
T cells	NAA50	0.22	0.31	1.05646e-06	0.0295873	0.313018
T cells	SEMA4D	0.11	0.088	1.30353e-06	0.0365065	1.08252
T cells	SMARCA2	0.113	0.161	1.34857e-06	0.0377679	0.211596
T cells	OCIAD2	0.612	0.6	1.36986e-06	0.0383643	0.199742
T cells	HINT1	1	0.985	1.50491e-06	0.0421465	0.0901461
T cells	NSMCE3	0.165	0.148	1.6914e-06	0.0473694	1.10854
T cells	MAPRE2	0.102	0.145	1.7474e-06	0.0489376	0.106945
T cells	TNIP1	0.14	0.195	1.8516e-06	0.0518558	0.201196
T cells	GGA2	0.091	0.132	1.9256e-06	0.0539283	0.183045
T cells	TSPYL2	0.241	0.236	2.06917e-06	0.0579492	0.91457
T cells	SF3A1	0.117	0.167	2.07545e-06	0.0581252	0.300559
T cells	PNMA1	0.086	0.123	2.34266e-06	0.0656086	0.00776981
T cells	HIPK1	0.101	0.144	2.78698e-06	0.0780522	0.218972
T cells	CDC37L1	0.102	0.146	3.28277e-06	0.0919373	0.30407
T cells	GNA13	0.103	0.144	3.71649e-06	0.104084	0.0657239
T cells	KHDC4	0.078	0.112	4.1873e-06	0.11727	0.153735
T cells	NOP58	0.19	0.265	5.0621e-06	0.141769	0.316379
T cells	DMAC2	0.071	0.103	5.54932e-06	0.155414	0.0853708
T cells	CEBPZ	0.22	0.307	6.72697e-06	0.188396	0.306391
T cells	PAF1	0.128	0.178	8.19542e-06	0.229521	0.298409
T cells	RALGAPA1	0.152	0.211	8.94321e-06	0.250463	0.386106
T cells	METRNL	0.182	0.168	9.60132e-06	0.268895	1.26908
T cells	ARID5B	0.487	0.521	9.71681e-06	0.272129	0.456229
T cells	HIKESHI	0.139	0.188	9.84369e-06	0.275683	0.127137
T cells	PLPBP	0.073	0.105	1.00978e-05	0.282798	0.077545
T cells	TRIM26	0.143	0.199	1.10205e-05	0.308641	0.361878
T cells	EML4	0.236	0.238	1.28129e-05	0.358839	0.916935
T cells	DLGAP1-AS1	0.104	0.145	1.33227e-05	0.373115	0.239199
T cells	CDK2AP2	0.497	0.606	1.36376e-05	0.381935	0.0527769
T cells	RWDD1	0.537	0.625	1.48153e-05	0.414916	0.00568802
T cells	PSMB10	0.092	0.129	1.48983e-05	0.417242	0.158097
T cells	CLK1	0.424	0.483	1.67242e-05	0.468377	0.535118
T cells	RAP1B	0.371	0.412	1.79496e-05	0.502696	0.558556
T cells	MAT2B	0.092	0.128	2.39757e-05	0.671464	0.232467
T cells	LPIN2	0.173	0.16	2.42293e-05	0.678567	0.971457
T cells	ASXL2	0.079	0.113	2.51693e-05	0.704892	0.258197
T cells	DNAJC15	0.164	0.213	2.63646e-05	0.738368	0.00842246
T cells	M6PR	0.171	0.23	2.837e-05	0.79453	0.220327
T cells	CFLAR	0.29	0.293	2.95864e-05	0.828597	0.506663
T cells	CDKN2D	0.095	0.131	3.45392e-05	0.967304	0.0166453
T cells	HNRNPLL	0.092	0.129	3.581e-05	1	0.378783
T cells	PHF1	0.142	0.194	3.89824e-05	1	0.337674
T cells	PHF11	0.117	0.099	4.37577e-05	1	0.938629
T cells	YIPF5	0.136	0.186	4.48075e-05	1	0.470669
T cells	CCDC117	0.094	0.13	5.09301e-05	1	0.258701
T cells	MAGEH1	0.141	0.127	5.42033e-05	1	1.6643
T cells	COX7C	1	0.999	6.38151e-05	1	0.0665506
T cells	CALM3	0.789	0.746	7.36184e-05	1	0.169346
T cells	BAZ1A	0.278	0.382	7.8267e-05	1	0.350424
T cells	PSMB8-AS1	0.117	0.099	8.16466e-05	1	0.864033
T cells	ITM2C	0.201	0.261	8.24684e-05	1	0.225378
T cells	DCTN6	0.152	0.205	9.79386e-05	1	0.423797
T cells	FAM49B	0.251	0.254	0.000101726	1	0.695975
T cells	DR1	0.14	0.19	0.000103202	1	0.428647
T cells	DDX18	0.38	0.522	0.000107451	1	0.27506
T cells	EPC1	0.206	0.278	0.000120332	1	0.362358
T cells	RPS3A	1	1	0.000138335	1	0.00161133
T cells	TMED5	0.124	0.168	0.000164658	1	0.393074
T cells	TWF2	0.121	0.161	0.000167657	1	0.272016
T cells	SMIM26	0.297	0.378	0.000170133	1	0.0876434
T cells	LIX1L	0.076	0.104	0.000171669	1	0.227514
T cells	MOB4	0.197	0.264	0.000191711	1	0.363193
T cells	AKIRIN2	0.145	0.193	0.000226857	1	0.388896
T cells	C9orf78	0.268	0.372	0.000230206	1	0.42983
T cells	WASHC3	0.105	0.139	0.000236559	1	0.169917
T cells	UBE2L6	0.216	0.284	0.0002497	1	0.247294
T cells	TCP1	0.64	0.67	0.000254468	1	0.275142
T cells	RAMMET	0.11	0.146	0.000262423	1	0.184851
T cells	SYF2	0.518	0.624	0.000270331	1	0.0812005
T cells	AES	0.587	0.664	0.000271425	1	0.0944819
T cells	CAPZA1	0.274	0.29	0.000326479	1	0.697696
T cells	SMC4	0.154	0.197	0.000390009	1	0.135141
T cells	RNPEPL1	0.104	0.138	0.000402748	1	0.293178
T cells	COX4I1	1	0.995	0.00041693	1	0.0841302
T cells	PAPOLA	0.519	0.589	0.00042137	1	0.393904
T cells	EIF3K	0.987	0.935	0.000424745	1	0.131378
T cells	CYCS	0.85	0.784	0.000441628	1	0.10953
T cells	SLFN5	0.137	0.123	0.000460057	1	0.881922
T cells	PER1	0.147	0.135	0.000467022	1	0.826546
T cells	PGAM1	0.508	0.614	0.000500483	1	0.136322
T cells	ARRB2	0.124	0.161	0.00057151	1	0.266551
T cells	RPL5	1	1	0.000613337	1	0.0540416
T cells	NSA2	0.781	0.745	0.000657374	1	0.127954
T cells	RCAN3	0.173	0.168	0.000687219	1	0.9516
T cells	RNF19A	0.244	0.256	0.000730879	1	0.870014
T cells	NMB	0.114	0.151	0.000785443	1	1.64115
T cells	ATP5IF1	0.524	0.513	0.000846428	1	0.19933
T cells	NUDC	0.622	0.648	0.000929944	1	0.224908
T cells	CTSA	0.179	0.228	0.00102318	1	0.248884
T cells	OPTN	0.229	0.232	0.00104883	1	0.732723
T cells	IRF2	0.106	0.139	0.00110921	1	0.32423
T cells	HERPUD2	0.127	0.117	0.00117418	1	0.930508
T cells	RILPL2	0.204	0.198	0.00126258	1	0.673002
T cells	GTPBP1	0.108	0.095	0.00138377	1	0.915842
T cells	CSK	0.12	0.156	0.00138622	1	0.394692
T cells	ACP5	0.104	0.087	0.00142664	1	0.269432
T cells	TANK	0.208	0.213	0.00164102	1	0.997655
T cells	CNBP	0.863	0.806	0.00186644	1	0.105842
T cells	BAK1	0.077	0.102	0.00192747	1	0.420557
T cells	RBL2	0.086	0.113	0.00195124	1	0.300476
T cells	PIM1	0.204	0.204	0.00201051	1	0.766813
T cells	BUB3	0.246	0.257	0.00203172	1	0.669868
T cells	ATP5PD	0.387	0.461	0.00212293	1	0.00161811
T cells	UBE2D2	0.595	0.636	0.0022501	1	0.254336
T cells	FKBP11	0.142	0.179	0.00232808	1	0.0309303
T cells	MSL3	0.12	0.154	0.00277126	1	0.446905
T cells	SPATA2L	0.083	0.109	0.00277522	1	0.334401
T cells	HBP1	0.145	0.187	0.00323598	1	0.456042
T cells	GLIPR2	0.144	0.134	0.00339145	1	0.666052
T cells	SPATA13	0.088	0.114	0.00339899	1	0.349887
T cells	SUN2	0.121	0.154	0.00376656	1	0.449233
T cells	HOPX	0.147	0.134	0.00392766	1	0.461975
T cells	SAMHD1	0.097	0.123	0.004133	1	0.166189
T cells	HIBCH	0.107	0.137	0.00434801	1	0.403317
T cells	FAM102A	0.156	0.152	0.00436798	1	0.92156
T cells	RAB8B	0.105	0.095	0.004427	1	0.944956
T cells	LYSMD2	0.105	0.133	0.0050303	1	0.324979
T cells	UGP2	0.264	0.288	0.00531143	1	0.854847
T cells	GABPB1	0.12	0.152	0.00582889	1	0.479422
T cells	HTATIP2	0.191	0.25	0.00601319	1	0.728104
T cells	TARSL2	0.098	0.125	0.00607482	1	0.367233
T cells	TYMP	0.262	0.318	0.00611268	1	0.0248419
T cells	IRF1	0.418	0.444	0.00620994	1	0.187011
T cells	CCDC66	0.112	0.142	0.00625691	1	0.395495
T cells	ANP32B	0.876	0.795	0.00633475	1	0.105385
T cells	DDX27	0.192	0.196	0.00678719	1	0.855414
T cells	PRR13	0.409	0.487	0.00699054	1	0.49487
T cells	PPID	0.187	0.24	0.00765824	1	0.441666
T cells	AC245297.3	0.139	0.17	0.00825691	1	0.199879
T cells	LINC00649	0.1	0.09	0.00867472	1	0.869975
T cells	SIGIRR	0.239	0.311	0.0088797	1	0.381698
T cells	ODF2L	0.259	0.285	0.00889169	1	0.70433
T cells	XAF1	0.103	0.092	0.00912343	1	0.759363
T cells	GSDMD	0.176	0.22	0.0092365	1	0.333005
T cells	CCSER2	0.202	0.208	0.0093585	1	0.77913
T cells	PRNP	0.301	0.329	0.00942724	1	0.647389
T cells	NCL	0.9	0.812	0.00982769	1	0.0334982
T cells	ANAPC16	0.927	0.862	0.00999259	1	0.171418
T cells	SERP1	0.987	0.945	0.011094	1	0.0994697
T cells	RBM8A	0.852	0.804	0.0112044	1	0.13812
T cells	PAG1	0.107	0.097	0.0114546	1	0.678616
T cells	ASF1A	0.106	0.132	0.0116295	1	0.344949
T cells	PRKACB	0.131	0.125	0.0119183	1	0.820099
T cells	GTF2B	0.168	0.21	0.0128564	1	0.396861
T cells	ZBTB1	0.092	0.117	0.0129419	1	0.480456
T cells	CFL1	0.999	0.993	0.0133625	1	0.0222971
T cells	CKLF	0.325	0.361	0.0140629	1	0.527708
T cells	TGIF1	0.288	0.364	0.0148132	1	0.279145
T cells	USP36	0.168	0.17	0.0151698	1	0.896502
T cells	DNAJB4	0.223	0.223	0.0178589	1	0.396818
T cells	TMEM50A	0.463	0.587	0.0180006	1	0.198777
T cells	CNPPD1	0.088	0.109	0.0183707	1	0.407836
T cells	SYNE2	0.218	0.224	0.018721	1	0.600205
T cells	RNF149	0.178	0.18	0.0206911	1	0.736493
T cells	MPHOSPH8	0.294	0.393	0.0216182	1	0.4284
T cells	PRRC2C	0.66	0.708	0.0248698	1	0.0473369
T cells	RPL4	1	0.997	0.0260841	1	0.00492863
T cells	SMIM37	0.157	0.189	0.0265093	1	0.238355
T cells	JOSD1	0.215	0.274	0.0280566	1	0.514865
T cells	RPL32	1	1	0.0282282	1	0.0284617
T cells	DNAJB9	0.215	0.266	0.0312989	1	0.310718
T cells	RAP1A	0.256	0.276	0.0314399	1	0.597566
T cells	TBCC	0.178	0.224	0.0349385	1	0.510242
T cells	CORO1B	0.308	0.368	0.0396425	1	1.04095
T cells	SEPT9	0.311	0.358	0.0449942	1	0.551001
T cells	C11orf58	0.683	0.734	0.047484	1	0.0460571
Fibroblasts	DCN	0.958	0.087	0	0	6.66573
Fibroblasts	LUM	0.919	0.062	0	0	6.67651
Fibroblasts	COL1A2	0.961	0.108	0	0	5.58597
Fibroblasts	C1S	0.899	0.071	0	0	5.1791
Fibroblasts	COL1A1	0.921	0.121	0	0	5.82972
Fibroblasts	COL3A1	0.877	0.089	0	0	5.42027
Fibroblasts	C1R	0.879	0.101	0	0	4.53193
Fibroblasts	RARRES2	0.905	0.132	0	0	4.7763
Fibroblasts	IGFBP6	0.863	0.098	0	0	6.04975
Fibroblasts	COL6A2	0.889	0.138	0	0	3.62699
Fibroblasts	BGN	0.89	0.14	0	0	4.08758
Fibroblasts	SERPING1	0.908	0.175	0	0	3.31719
Fibroblasts	IGFBP4	0.911	0.182	0	0	3.31596
Fibroblasts	SPARC	0.895	0.17	0	0	3.21942
Fibroblasts	AEBP1	0.798	0.078	0	0	4.46891
Fibroblasts	IGFBP5	0.838	0.119	0	0	4.61465
Fibroblasts	PCOLCE	0.81	0.094	0	0	4.4139
Fibroblasts	COL6A3	0.751	0.039	0	0	5.64442
Fibroblasts	MXRA8	0.753	0.058	0	0	4.69901
Fibroblasts	SERPINF1	0.789	0.099	0	0	4.83459
Fibroblasts	FSTL1	0.803	0.12	0	0	4.10075
Fibroblasts	VCAN	0.722	0.041	0	0	5.10595
Fibroblasts	ISLR	0.705	0.025	0	0	6.19473
Fibroblasts	CTSK	0.716	0.038	0	0	4.60855
Fibroblasts	TPM2	0.838	0.161	0	0	2.15756
Fibroblasts	FBLN1	0.812	0.14	0	0	5.20731
Fibroblasts	LTBP4	0.777	0.106	0	0	4.27724
Fibroblasts	NNMT	0.796	0.132	0	0	3.34325
Fibroblasts	COL8A1	0.675	0.022	0	0	6.20762
Fibroblasts	COL6A1	0.763	0.118	0	0	3.53016
Fibroblasts	LRP1	0.731	0.087	0	0	3.98027
Fibroblasts	CCDC80	0.704	0.063	0	0	5.29337
Fibroblasts	CTGF	0.743	0.104	0	0	4.61653
Fibroblasts	MYL9	0.835	0.199	0	0	1.82165
Fibroblasts	THY1	0.698	0.062	0	0	3.17258
Fibroblasts	COX7A1	0.746	0.111	0	0	2.97634
Fibroblasts	TAGLN	0.842	0.21	0	0	1.8563
Fibroblasts	PLAC9	0.735	0.108	0	0	3.49322
Fibroblasts	FN1	0.815	0.193	0	0	3.50625
Fibroblasts	SFRP4	0.648	0.029	0	0	7.39617
Fibroblasts	MEG3	0.67	0.054	0	0	4.26307
Fibroblasts	CTHRC1	0.714	0.099	0	0	4.5309
Fibroblasts	EFEMP2	0.689	0.083	0	0	3.93054
Fibroblasts	PRRX1	0.646	0.046	0	0	4.13948
Fibroblasts	TIMP2	0.843	0.247	0	0	2.86948
Fibroblasts	MFAP4	0.638	0.05	0	0	4.37849
Fibroblasts	CYGB	0.613	0.037	0	0	4.6137
Fibroblasts	SOD3	0.685	0.11	0	0	2.89109
Fibroblasts	MFGE8	0.733	0.162	0	0	2.55434
Fibroblasts	SULF1	0.617	0.048	0	0	4.94337
Fibroblasts	APOD	0.767	0.199	0	0	7.37684
Fibroblasts	GSN	0.953	0.386	0	0	3.88087
Fibroblasts	DKK3	0.614	0.062	0	0	3.67622
Fibroblasts	SFRP2	0.574	0.024	0	0	7.29002
Fibroblasts	THBS2	0.57	0.021	0	0	6.04668
Fibroblasts	PMP22	0.669	0.128	0	0	2.88459
Fibroblasts	PRELP	0.57	0.029	0	0	5.21083
Fibroblasts	INHBA	0.603	0.063	0	0	4.03408
Fibroblasts	NR2F1	0.581	0.055	0	0	4.50374
Fibroblasts	PDGFRB	0.581	0.058	0	0	2.94605
Fibroblasts	SSPN	0.589	0.066	0	0	3.93189
Fibroblasts	LGALS3BP	0.769	0.247	0	0	2.25488
Fibroblasts	COL5A1	0.553	0.032	0	0	4.98537
Fibroblasts	IGFBP7	0.994	0.475	0	0	3.73007
Fibroblasts	COL4A2	0.633	0.115	0	0	2.03128
Fibroblasts	GNG11	0.635	0.12	0	0	1.53115
Fibroblasts	CDH11	0.536	0.026	0	0	5.09955
Fibroblasts	SPARCL1	0.665	0.155	0	0	1.1186
Fibroblasts	PTN	0.552	0.044	0	0	4.90288
Fibroblasts	CYBRD1	0.597	0.095	0	0	3.43679
Fibroblasts	EMP1	0.641	0.139	0	0	2.01039
Fibroblasts	PPIC	0.681	0.181	0	0	2.91042
Fibroblasts	COL5A2	0.542	0.043	0	0	4.30441
Fibroblasts	LGALS3	0.863	0.364	0	0	1.32537
Fibroblasts	CAVIN3	0.59	0.092	0	0	2.46786
Fibroblasts	GEM	0.623	0.127	0	0	3.46281
Fibroblasts	SELENOM	0.752	0.259	0	0	2.6031
Fibroblasts	CXCL14	0.531	0.039	0	0	7.06087
Fibroblasts	MMP2	0.548	0.057	0	0	3.90638
Fibroblasts	LTBP2	0.518	0.027	0	0	5.09283
Fibroblasts	OLFML3	0.523	0.034	0	0	4.41393
Fibroblasts	CALD1	0.976	0.49	0	0	2.43622
Fibroblasts	GGT5	0.526	0.05	0	0	3.91002
Fibroblasts	CRYAB	0.623	0.147	0	0	1.78908
Fibroblasts	MRC2	0.509	0.034	0	0	4.40202
Fibroblasts	SERPINE2	0.516	0.043	0	0	4.68439
Fibroblasts	EMILIN1	0.5	0.027	0	0	4.73908
Fibroblasts	PDLIM7	0.622	0.154	0	0	2.66072
Fibroblasts	CAVIN1	0.607	0.139	0	0	2.06599
Fibroblasts	FHL2	0.6	0.133	0	0	2.68651
Fibroblasts	VAMP5	0.692	0.225	0	0	1.47305
Fibroblasts	RAB34	0.673	0.21	0	0	2.24089
Fibroblasts	ACTA2	0.59	0.127	0	0	1.2702
Fibroblasts	FBN1	0.502	0.044	0	0	4.37762
Fibroblasts	IL32	0.737	0.279	0	0	1.49884
Fibroblasts	POSTN	0.489	0.032	0	0	5.8959
Fibroblasts	C11orf96	0.708	0.251	0	0	1.83427
Fibroblasts	SERPINH1	0.751	0.295	0	0	2.19537
Fibroblasts	ELN	0.495	0.041	0	0	4.10227
Fibroblasts	EMP3	0.724	0.274	0	0	1.74867
Fibroblasts	CNN3	0.742	0.294	0	0	1.83205
Fibroblasts	A2M	0.627	0.18	0	0	1.23091
Fibroblasts	PALLD	0.578	0.131	0	0	2.77962
Fibroblasts	COL4A1	0.548	0.103	0	0	1.8294
Fibroblasts	TIMP3	0.603	0.16	0	0	2.99541
Fibroblasts	EFEMP1	0.468	0.026	0	0	5.38378
Fibroblasts	VIM	0.999	0.557	0	0	1.51365
Fibroblasts	HTRA1	0.537	0.096	0	0	2.36544
Fibroblasts	RCN3	0.471	0.035	0	0	4.42095
Fibroblasts	DIO2	0.474	0.039	0	0	4.56201
Fibroblasts	FMOD	0.467	0.033	0	0	4.39713
Fibroblasts	TSPAN4	0.59	0.158	0	0	2.62279
Fibroblasts	IFITM2	0.919	0.489	0	0	1.12504
Fibroblasts	PDLIM3	0.491	0.061	0	0	3.34784
Fibroblasts	TCF4	0.653	0.226	0	0	1.67669
Fibroblasts	TSHZ2	0.575	0.151	0	0	2.28012
Fibroblasts	TGFBI	0.51	0.089	0	0	2.96193
Fibroblasts	ASPN	0.444	0.024	0	0	4.65543
Fibroblasts	HTRA3	0.434	0.016	0	0	5.784
Fibroblasts	AKAP12	0.515	0.101	0	0	2.69178
Fibroblasts	ANXA2	0.923	0.509	0	0	1.33543
Fibroblasts	PDLIM2	0.736	0.322	0	0	1.88445
Fibroblasts	TIMP1	0.997	0.584	0	0	4.61544
Fibroblasts	CYP1B1	0.512	0.099	0	0	1.64745
Fibroblasts	CYR61	0.573	0.161	0	0	2.33501
Fibroblasts	MT1E	0.695	0.286	0	0	1.37891
Fibroblasts	ANXA5	0.86	0.452	0	0	1.79905
Fibroblasts	TPM4	0.852	0.444	0	0	1.54811
Fibroblasts	MXRA5	0.425	0.018	0	0	5.17951
Fibroblasts	FILIP1L	0.508	0.102	0	0	2.22785
Fibroblasts	FBLN5	0.426	0.021	0	0	4.34435
Fibroblasts	PDLIM4	0.558	0.154	0	0	2.41707
Fibroblasts	GPX8	0.438	0.035	0	0	4.09871
Fibroblasts	LAMA4	0.474	0.071	0	0	2.30563
Fibroblasts	GAS6	0.564	0.163	0	0	2.4521
Fibroblasts	MGP	0.999	0.602	0	0	4.56338
Fibroblasts	IFI27L2	0.731	0.334	0	0	1.53782
Fibroblasts	CTSC	0.547	0.151	0	0	2.23363
Fibroblasts	SDC2	0.586	0.192	0	0	1.86801
Fibroblasts	FAP	0.407	0.014	0	0	5.35134
Fibroblasts	RARRES1	0.52	0.129	0	0	1.70642
Fibroblasts	NBL1	0.741	0.351	0	0	1.63001
Fibroblasts	CFH	0.439	0.05	0	0	3.98089
Fibroblasts	F2R	0.451	0.062	0	0	3.73389
Fibroblasts	WWTR1	0.524	0.136	0	0	2.37572
Fibroblasts	S100A13	0.884	0.497	0	0	1.61278
Fibroblasts	INAFM1	0.553	0.166	0	0	2.28415
Fibroblasts	CD59	0.806	0.422	0	0	1.32987
Fibroblasts	HCFC1R1	0.767	0.385	0	0	2.16927
Fibroblasts	CRISPLD2	0.448	0.066	0	0	3.09718
Fibroblasts	CERCAM	0.438	0.056	0	0	3.57547
Fibroblasts	ENG	0.483	0.103	0	0	1.76228
Fibroblasts	PLXDC2	0.444	0.065	0	0	3.04292
Fibroblasts	CSRP1	0.632	0.254	0	0	1.80964
Fibroblasts	ANTXR1	0.458	0.081	0	0	3.22079
Fibroblasts	IFITM3	0.999	0.623	0	0	2.08089
Fibroblasts	GYPC	0.551	0.178	0	0	1.53709
Fibroblasts	MXRA7	0.577	0.206	0	0	2.17364
Fibroblasts	COL16A1	0.422	0.053	0	0	3.75391
Fibroblasts	LGALS1	1	0.632	0	0	3.01962
Fibroblasts	COL12A1	0.394	0.026	0	0	4.55603
Fibroblasts	IFI16	0.521	0.154	0	0	1.75412
Fibroblasts	DDR2	0.397	0.032	0	0	3.86682
Fibroblasts	MMP14	0.445	0.081	0	0	3.09665
Fibroblasts	PODN	0.373	0.009	0	0	5.67537
Fibroblasts	CYTOR	0.546	0.183	0	0	1.5975
Fibroblasts	SPATS2L	0.731	0.369	0	0	1.51803
Fibroblasts	RAB31	0.463	0.105	0	0	2.43856
Fibroblasts	TGFB1I1	0.442	0.084	0	0	2.12322
Fibroblasts	LTBP1	0.463	0.106	0	0	2.47148
Fibroblasts	DAB2	0.443	0.087	0	0	2.10207
Fibroblasts	OAF	0.436	0.081	0	0	2.97063
Fibroblasts	FXYD1	0.446	0.094	0	0	2.86829
Fibroblasts	FGFR1	0.535	0.184	0	0	1.96689
Fibroblasts	TCEAL9	0.6	0.25	0	0	1.83195
Fibroblasts	TMEM98	0.612	0.264	0	0	1.798
Fibroblasts	GPNMB	0.411	0.063	0	0	1.94346
Fibroblasts	ITGBL1	0.354	0.006	0	0	7.11137
Fibroblasts	DPYSL3	0.473	0.126	0	0	1.55001
Fibroblasts	RRAS	0.489	0.144	0	0	1.96954
Fibroblasts	MTRNR2L8	0.821	0.48	0	0	1.83976
Fibroblasts	THBS1	0.465	0.129	0	0	2.16708
Fibroblasts	FRZB	0.387	0.051	0	0	2.80971
Fibroblasts	MIR99AHG	0.444	0.108	0	0	2.37232
Fibroblasts	TCF21	0.346	0.01	0	0	5.62068
Fibroblasts	FBLN2	0.375	0.04	0	0	3.78221
Fibroblasts	LAMB2	0.448	0.114	0	0	2.14058
Fibroblasts	AXL	0.399	0.066	0	0	2.69233
Fibroblasts	CPQ	0.448	0.117	0	0	2.32278
Fibroblasts	GLT8D2	0.339	0.013	0	0	4.97668
Fibroblasts	HSPG2	0.443	0.117	0	0	0.437921
Fibroblasts	KANK2	0.428	0.104	0	0	2.14099
Fibroblasts	EPB41L2	0.426	0.103	0	0	2.14024
Fibroblasts	PHLDA3	0.473	0.15	0	0	2.34718
Fibroblasts	FAM114A1	0.464	0.142	0	0	2.16484
Fibroblasts	MFAP2	0.403	0.086	0	0	2.3979
Fibroblasts	COMP	0.334	0.017	0	0	6.80997
Fibroblasts	COL14A1	0.356	0.039	0	0	3.97453
Fibroblasts	PLTP	0.42	0.104	0	0	2.04508
Fibroblasts	UACA	0.409	0.093	0	0	2.27387
Fibroblasts	MFAP5	0.321	0.011	0	0	7.15293
Fibroblasts	ZCCHC24	0.341	0.032	0	0	3.77026
Fibroblasts	C3	0.377	0.068	0	0	4.00057
Fibroblasts	PDGFRA	0.316	0.007	0	0	5.81962
Fibroblasts	AGT	0.359	0.051	0	0	2.91011
Fibroblasts	COL10A1	0.311	0.004	0	0	7.50794
Fibroblasts	COL15A1	0.354	0.047	0	0	2.42356
Fibroblasts	SMIM3	0.413	0.106	0	0	2.23076
Fibroblasts	ZEB1	0.366	0.061	0	0	2.60557
Fibroblasts	WNT2	0.31	0.006	0	0	6.39187
Fibroblasts	CD99	0.973	0.67	0	0	1.77814
Fibroblasts	LHFPL6	0.388	0.086	0	0	2.1953
Fibroblasts	MAP1A	0.368	0.067	0	0	2.75339
Fibroblasts	PRRX2	0.329	0.028	0	0	3.89783
Fibroblasts	TUBB6	0.404	0.106	0	0	2.11831
Fibroblasts	PHLDB1	0.383	0.085	0	0	2.47717
Fibroblasts	TMEM204	0.344	0.048	0	0	2.78174
Fibroblasts	MMP23B	0.32	0.024	0	0	4.82172
Fibroblasts	ITGB1	0.841	0.546	0	0	1.35151
Fibroblasts	BICC1	0.324	0.03	0	0	3.72825
Fibroblasts	COPZ2	0.383	0.09	0	0	2.59461
Fibroblasts	CCND2	0.393	0.101	0	0	1.89629
Fibroblasts	ECM1	0.326	0.037	0	0	2.82995
Fibroblasts	HSPB6	0.343	0.055	0	0	2.9638
Fibroblasts	ADGRA2	0.324	0.038	0	0	3.26073
Fibroblasts	LOXL1	0.365	0.08	0	0	2.64381
Fibroblasts	MATN2	0.319	0.036	0	0	3.64897
Fibroblasts	ABCA8	0.291	0.008	0	0	5.7698
Fibroblasts	SPHK1	0.367	0.087	0	0	2.32274
Fibroblasts	PDPN	0.295	0.015	0	0	4.51955
Fibroblasts	MYLK	0.363	0.084	0	0	1.62055
Fibroblasts	CST1	0.373	0.095	0	0	3.44694
Fibroblasts	CST2	0.281	0.005	0	0	6.94612
Fibroblasts	FSTL3	0.362	0.087	0	0	2.45748
Fibroblasts	TMEM119	0.283	0.008	0	0	5.66284
Fibroblasts	SRPX2	0.278	0.005	0	0	6.14375
Fibroblasts	MSC	0.295	0.022	0	0	3.8399
Fibroblasts	TFPI	0.331	0.062	0	0	2.26251
Fibroblasts	INMT	0.286	0.017	0	0	4.40029
Fibroblasts	BOC	0.286	0.018	0	0	4.40371
Fibroblasts	TNFAIP6	0.282	0.015	0	0	4.71309
Fibroblasts	SERPINE1	0.335	0.07	0	0	2.29264
Fibroblasts	FIBIN	0.279	0.014	0	0	4.97024
Fibroblasts	THBS4	0.285	0.02	0	0	6.08667
Fibroblasts	NR2F1-AS1	0.286	0.022	0	0	4.03791
Fibroblasts	SGIP1	0.289	0.026	0	0	3.51443
Fibroblasts	CD248	0.283	0.021	0	0	3.72369
Fibroblasts	BHLHE41	0.311	0.051	0	0	2.90049
Fibroblasts	CXCL12	0.301	0.042	0	0	2.88017
Fibroblasts	C2orf40	0.298	0.039	0	0	3.6255
Fibroblasts	HIC1	0.295	0.036	0	0	3.26357
Fibroblasts	KDELR3	0.292	0.034	0	0	3.52179
Fibroblasts	OGN	0.263	0.007	0	0	6.52976
Fibroblasts	OLFML2B	0.287	0.031	0	0	3.76346
Fibroblasts	PDGFRL	0.265	0.01	0	0	5.46043
Fibroblasts	NEXN	0.287	0.033	0	0	3.14586
Fibroblasts	FKBP7	0.307	0.057	0	0	2.67336
Fibroblasts	ANKRD35	0.28	0.03	0	0	3.434
Fibroblasts	SNAI2	0.293	0.044	0	0	2.83292
Fibroblasts	LAPTM4A	0.934	0.685	0	0	1.21654
Fibroblasts	TWIST2	0.265	0.017	0	0	4.24477
Fibroblasts	C1QTNF4	0.261	0.014	0	0	4.61272
Fibroblasts	RBMS3	0.291	0.047	0	0	2.70727
Fibroblasts	PTGIS	0.254	0.011	0	0	4.96821
Fibroblasts	CLDN11	0.291	0.051	0	0	2.61812
Fibroblasts	ADAMTS2	0.247	0.007	0	0	5.47245
Fibroblasts	MOXD1	0.265	0.027	0	0	2.87226
Fibroblasts	SYNE1	0.301	0.063	0	0	2.50414
Fibroblasts	SEMA3C	0.293	0.056	0	0	3.16348
Fibroblasts	PLXDC1	0.282	0.045	0	0	2.24019
Fibroblasts	S100A6	0.999	0.762	0	0	1.18242
Fibroblasts	SFRP1	0.281	0.046	0	0	4.5766
Fibroblasts	TCEAL7	0.252	0.019	0	0	3.98149
Fibroblasts	SYNPO2	0.287	0.055	0	0	2.09537
Fibroblasts	APOL1	0.279	0.05	0	0	2.60482
Fibroblasts	GFPT2	0.252	0.023	0	0	3.74926
Fibroblasts	RBP4	0.254	0.027	0	0	3.38978
Fibroblasts	SLIT2	0.238	0.013	0	0	4.8111
Fibroblasts	PTHLH	0.233	0.012	0	0	4.52626
Fibroblasts	JAM3	0.254	0.036	0	0	2.90495
Fibroblasts	EDNRA	0.257	0.04	0	0	2.69911
Fibroblasts	ABI3BP	0.227	0.01	0	0	4.80117
Fibroblasts	PTGDS	0.262	0.047	0	0	4.26837
Fibroblasts	PKDCC	0.248	0.036	0	0	3.06244
Fibroblasts	FEZ1	0.239	0.028	0	0	3.24877
Fibroblasts	MT2A	0.977	0.768	0	0	1.48346
Fibroblasts	ITM2B	0.992	0.784	0	0	1.55549
Fibroblasts	FOXS1	0.231	0.024	0	0	3.71519
Fibroblasts	STRA6	0.235	0.032	0	0	3.44544
Fibroblasts	RUNX1T1	0.235	0.033	0	0	2.868
Fibroblasts	MMP11	0.242	0.04	0	0	3.93785
Fibroblasts	GSTM5	0.207	0.005	0	0	5.50883
Fibroblasts	PLA1A	0.217	0.016	0	0	4.27431
Fibroblasts	ECM2	0.214	0.013	0	0	4.12006
Fibroblasts	HSD11B1	0.202	0.004	0	0	6.15008
Fibroblasts	HSPB2	0.217	0.019	0	0	3.51815
Fibroblasts	FLRT2	0.214	0.016	0	0	3.95735
Fibroblasts	P3H3	0.233	0.037	0	0	2.95588
Fibroblasts	NOX4	0.201	0.006	0	0	5.32547
Fibroblasts	PLSCR4	0.228	0.033	0	0	2.95254
Fibroblasts	GREM1	0.199	0.008	0	0	5.2921
Fibroblasts	SUGCT	0.201	0.01	0	0	5.43532
Fibroblasts	NRXN2	0.219	0.029	0	0	3.20517
Fibroblasts	ANO1	0.217	0.027	0	0	3.37646
Fibroblasts	BNC2	0.206	0.018	0	0	3.70072
Fibroblasts	HHIP-AS1	0.193	0.006	0	0	5.39819
Fibroblasts	LAMA2	0.195	0.009	0	0	4.53532
Fibroblasts	C7	0.205	0.02	0	0	4.723
Fibroblasts	CFI	0.216	0.031	0	0	2.9951
Fibroblasts	GAS1	0.195	0.011	0	0	5.13042
Fibroblasts	GAS7	0.202	0.019	0	0	3.57169
Fibroblasts	OLFML1	0.189	0.008	0	0	4.74079
Fibroblasts	HEYL	0.201	0.022	0	0	3.3832
Fibroblasts	TNXB	0.201	0.026	0	0	4.14651
Fibroblasts	SRPX	0.184	0.011	0	0	4.90691
Fibroblasts	LOX	0.183	0.011	0	0	4.23929
Fibroblasts	OMD	0.174	0.002	0	0	6.87912
Fibroblasts	PODNL1	0.178	0.007	0	0	5.05066
Fibroblasts	PCOLCE2	0.181	0.01	0	0	6.41886
Fibroblasts	HHIP	0.174	0.004	0	0	6.01677
Fibroblasts	TGFB3	0.194	0.025	0	0	3.24502
Fibroblasts	SPON1	0.194	0.025	0	0	3.46707
Fibroblasts	MEDAG	0.193	0.025	0	0	2.94039
Fibroblasts	SYDE1	0.189	0.021	0	0	3.1821
Fibroblasts	CCL26	0.177	0.012	0	0	4.44921
Fibroblasts	CPXM1	0.177	0.012	0	0	4.25322
Fibroblasts	ESR1	0.176	0.011	0	0	4.4313
Fibroblasts	C1QTNF2	0.177	0.015	0	0	3.76714
Fibroblasts	ITGA11	0.164	0.004	0	0	5.45343
Fibroblasts	KIAA1755	0.161	0.003	0	0	5.80565
Fibroblasts	LINC01082	0.16	0.003	0	0	6.10966
Fibroblasts	LAMP5	0.163	0.007	0	0	5.64929
Fibroblasts	CLMP	0.159	0.004	0	0	5.36378
Fibroblasts	SSC5D	0.166	0.011	0	0	4.05109
Fibroblasts	PI16	0.158	0.007	0	0	6.10774
Fibroblasts	TMEM100	0.161	0.011	0	0	3.65168
Fibroblasts	FOXF1	0.161	0.014	0	0	3.69455
Fibroblasts	SVEP1	0.149	0.006	0	0	4.92669
Fibroblasts	DIO3OS	0.155	0.012	0	0	4.00248
Fibroblasts	HEPH	0.153	0.011	0	0	3.90681
Fibroblasts	FNDC1	0.143	0.003	0	0	6.19513
Fibroblasts	MEG8	0.148	0.01	0	0	3.94109
Fibroblasts	DNM3OS	0.15	0.013	0	0	3.49618
Fibroblasts	LRRN4CL	0.138	0.003	0	0	5.51115
Fibroblasts	EVA1A	0.142	0.01	0	0	3.94708
Fibroblasts	LRRC17	0.143	0.011	0	0	3.84733
Fibroblasts	PAMR1	0.137	0.006	0	0	4.70623
Fibroblasts	VIPR2	0.142	0.011	0	0	3.75944
Fibroblasts	CDO1	0.134	0.006	0	0	4.42846
Fibroblasts	GXYLT2	0.135	0.009	0	0	4.10935
Fibroblasts	MSC-AS1	0.136	0.01	0	0	3.83863
Fibroblasts	VIT	0.118	0.003	0	0	5.3588
Fibroblasts	CHRDL1	0.118	0.004	0	0	5.2097
Fibroblasts	CILP	0.118	0.006	0	0	5.39951
Fibroblasts	NEGR1	0.116	0.005	0	0	4.64026
Fibroblasts	ISL1	0.116	0.006	0	0	4.33968
Fibroblasts	COL11A1	0.111	0.001	0	0	7.25352
Fibroblasts	LINC01705	0.111	0.001	0	0	6.57169
Fibroblasts	ABCA6	0.113	0.005	0	0	4.49954
Fibroblasts	SCARA5	0.111	0.003	0	0	5.79972
Fibroblasts	RPS27L	0.961	0.853	0	0	1.14031
Fibroblasts	WISP1	0.111	0.005	0	0	4.24976
Fibroblasts	ADAMTS12	0.11	0.006	0	0	4.25466
Fibroblasts	GLI1	0.105	0.004	0	0	4.8834
Fibroblasts	MKX	0.104	0.003	0	0	5.29079
Fibroblasts	AC105446.1	0.103	0.005	0	0	4.44045
Fibroblasts	CST3	1	0.902	0	0	1.85932
Fibroblasts	ADGRD1	0.1	0.003	0	0	5.25975
Fibroblasts	C12orf57	0.99	0.902	0	0	0.931323
Fibroblasts	CD63	0.998	0.966	0	0	1.33177
Fibroblasts	ESM1	0.19	0.024	1.25419e-307	3.51248e-303	1.20907
Fibroblasts	FBXO17	0.238	0.04	5.91928e-306	1.65775e-301	2.7549
Fibroblasts	FHL3	0.325	0.074	7.94945e-305	2.22632e-300	2.36505
Fibroblasts	LXN	0.412	0.119	4.6909e-304	1.31373e-299	2.22054
Fibroblasts	LAMB1	0.288	0.059	3.02747e-302	8.47873e-298	2.32261
Fibroblasts	CMTM3	0.363	0.091	5.13633e-301	1.43848e-296	2.15356
Fibroblasts	DACT1	0.12	0.008	2.1341e-300	5.97676e-296	3.89792
Fibroblasts	ANXA1	0.841	0.408	2.16398e-300	6.06046e-296	0.656229
Fibroblasts	DPT	0.168	0.019	2.73357e-300	7.65565e-296	4.78425
Fibroblasts	PARVA	0.386	0.106	5.89815e-300	1.65184e-295	2.218
Fibroblasts	ANGPTL2	0.214	0.032	7.59634e-297	2.12743e-292	2.56808
Fibroblasts	TAX1BP3	0.591	0.251	3.32799e-296	9.32038e-292	1.80773
Fibroblasts	CALU	0.618	0.282	3.37724e-295	9.45831e-291	1.77845
Fibroblasts	TMEM176B	0.499	0.169	4.46049e-295	1.24921e-290	1.65653
Fibroblasts	PROCR	0.291	0.062	6.02411e-293	1.68711e-288	2.59669
Fibroblasts	CLIC4	0.493	0.168	8.49874e-293	2.38016e-288	1.79513
Fibroblasts	DOK5	0.128	0.01	8.34799e-292	2.33794e-287	3.73845
Fibroblasts	FGF7	0.253	0.048	1.37595e-291	3.8535e-287	3.24976
Fibroblasts	FLNA	0.671	0.309	2.17108e-291	6.08033e-287	1.4303
Fibroblasts	CTSB	0.753	0.364	4.54902e-290	1.274e-285	0.70754
Fibroblasts	CH25H	0.13	0.011	4.87886e-290	1.36637e-285	3.56412
Fibroblasts	NID1	0.243	0.043	1.99992e-289	5.60097e-285	2.29296
Fibroblasts	CHRD	0.135	0.012	8.59293e-289	2.40654e-284	3.52311
Fibroblasts	PKIG	0.573	0.238	1.27792e-288	3.57894e-284	1.85275
Fibroblasts	FRMD6	0.249	0.046	5.16771e-287	1.44727e-282	2.60756
Fibroblasts	COL8A2	0.112	0.007	1.29536e-285	3.6278e-281	4.0267
Fibroblasts	MICAL2	0.25	0.047	1.34363e-284	3.76297e-280	2.55934
Fibroblasts	EID1	0.922	0.768	2.7986e-284	7.83775e-280	1.04416
Fibroblasts	FXYD6	0.44	0.131	4.02218e-284	1.12645e-279	1.66815
Fibroblasts	TPBG	0.351	0.091	7.6115e-284	2.13168e-279	2.13651
Fibroblasts	TGFB1	0.502	0.171	1.06411e-283	2.98014e-279	1.70023
Fibroblasts	LOXL2	0.196	0.028	2.01812e-283	5.65194e-279	3.03622
Fibroblasts	HAS2	0.145	0.014	2.84821e-283	7.97669e-279	3.3676
Fibroblasts	PDGFC	0.229	0.04	3.37202e-283	9.44367e-279	2.8036
Fibroblasts	PCDH18	0.183	0.025	2.8585e-282	8.00552e-278	3.01092
Fibroblasts	LSAMP	0.15	0.016	4.4132e-282	1.23596e-277	2.7666
Fibroblasts	REX1BD	0.56	0.21	8.68018e-282	2.43097e-277	1.58219
Fibroblasts	HSPB8	0.245	0.045	1.85125e-281	5.18461e-277	2.37328
Fibroblasts	CYB5R3	0.727	0.403	1.33694e-280	3.74424e-276	1.42767
Fibroblasts	DNAJC15	0.523	0.181	1.97282e-280	5.52507e-276	1.56079
Fibroblasts	P4HA3	0.151	0.016	2.66123e-280	7.45305e-276	3.37905
Fibroblasts	LRRC32	0.268	0.053	7.37616e-280	2.06577e-275	2.252
Fibroblasts	SPTBN1	0.63	0.283	4.83574e-279	1.3543e-274	1.47561
Fibroblasts	LMO3	0.111	0.008	1.01751e-278	2.84963e-274	3.8732
Fibroblasts	PPP1R14A	0.336	0.08	2.92457e-278	8.19055e-274	1.35048
Fibroblasts	SH3BGRL	0.659	0.281	6.84994e-277	1.91839e-272	1.32888
Fibroblasts	CCL2	0.604	0.27	4.31123e-273	1.2074e-268	2.05889
Fibroblasts	TNS1	0.357	0.095	1.20111e-272	3.36383e-268	1.96804
Fibroblasts	NUPR1	0.926	0.642	1.49848e-272	4.19663e-268	0.980226
Fibroblasts	CRTAP	0.574	0.247	4.34887e-272	1.21794e-267	1.70163
Fibroblasts	SEPT11	0.533	0.206	7.3361e-272	2.05455e-267	1.80312
Fibroblasts	ENPP1	0.156	0.018	2.59247e-270	7.26047e-266	3.52978
Fibroblasts	NDN	0.355	0.097	1.98168e-269	5.5499e-265	2.18658
Fibroblasts	GLIS2	0.223	0.04	9.88048e-269	2.76713e-264	2.7647
Fibroblasts	SCRG1	0.135	0.013	7.19042e-268	2.01375e-263	3.98486
Fibroblasts	CNTN4	0.146	0.016	2.35646e-267	6.59951e-263	3.3493
Fibroblasts	SCG5	0.177	0.025	3.26954e-267	9.15667e-263	3.17866
Fibroblasts	AHNAK	0.655	0.297	4.00254e-267	1.12095e-262	1.47932
Fibroblasts	PSAP	0.941	0.775	1.15867e-265	3.24498e-261	0.565849
Fibroblasts	PLBD1	0.215	0.037	4.13493e-262	1.15803e-257	2.54562
Fibroblasts	PAM	0.405	0.122	1.58904e-261	4.45026e-257	1.70288
Fibroblasts	SYNPO	0.283	0.062	1.68641e-261	4.72296e-257	1.78024
Fibroblasts	SH3PXD2A	0.34	0.093	5.57127e-260	1.56029e-255	2.33171
Fibroblasts	RND3	0.552	0.226	1.65676e-259	4.63993e-255	1.72831
Fibroblasts	MAPK10	0.192	0.03	8.78875e-259	2.46138e-254	2.79328
Fibroblasts	NPC2	0.922	0.718	4.13656e-258	1.15849e-253	0.839532
Fibroblasts	IGF1	0.317	0.079	9.97579e-258	2.79382e-253	2.1888
Fibroblasts	FHL1	0.401	0.117	2.14005e-257	5.99342e-253	1.52648
Fibroblasts	RAB3IL1	0.157	0.02	1.23204e-253	3.45045e-249	3.05963
Fibroblasts	FKBP10	0.463	0.169	1.46732e-253	4.10939e-249	1.90485
Fibroblasts	CLIP3	0.144	0.017	2.69579e-252	7.54984e-248	3.19532
Fibroblasts	S100A11	0.998	0.743	2.69525e-251	7.54832e-247	0.709614
Fibroblasts	NOTCH3	0.391	0.115	6.98462e-250	1.95611e-245	1.24508
Fibroblasts	CCDC144NL-AS1	0.101	0.007	2.78636e-248	7.80348e-244	3.81785
Fibroblasts	RFTN1	0.243	0.05	1.19761e-246	3.35402e-242	2.25588
Fibroblasts	CDC42EP5	0.32	0.083	1.93754e-246	5.42627e-242	1.92032
Fibroblasts	TNC	0.21	0.038	1.24029e-245	3.47355e-241	2.93595
Fibroblasts	C3orf80	0.11	0.009	1.6464e-245	4.6109e-241	3.59031
Fibroblasts	RTL8C	0.445	0.162	4.41389e-245	1.23615e-240	1.9375
Fibroblasts	FTL	1	1	4.17883e-244	1.17032e-239	0.0509138
Fibroblasts	FGF2	0.133	0.015	2.1835e-242	6.11511e-238	3.34607
Fibroblasts	UNC5B	0.339	0.096	3.90873e-240	1.09468e-235	2.0296
Fibroblasts	ITGA1	0.286	0.068	7.12212e-240	1.99462e-235	1.7316
Fibroblasts	HMCN1	0.114	0.01	1.24288e-238	3.4808e-234	3.51191
Fibroblasts	LMNA	0.93	0.66	3.01521e-238	8.4444e-234	0.797245
Fibroblasts	RERG	0.198	0.035	1.23209e-237	3.45059e-233	2.75322
Fibroblasts	HSPA1A	0.986	0.787	2.15444e-236	6.03372e-232	0.96743
Fibroblasts	BMP4	0.251	0.055	4.04217e-236	1.13205e-231	1.83324
Fibroblasts	COL18A1	0.544	0.211	5.45862e-235	1.52874e-230	0.924973
Fibroblasts	PLAT	0.382	0.119	2.19569e-232	6.14926e-228	1.72198
Fibroblasts	MRAS	0.245	0.055	7.74229e-232	2.16831e-227	2.60182
Fibroblasts	RABAC1	0.934	0.764	4.82131e-230	1.35026e-225	0.90063
Fibroblasts	ALDH1A3	0.31	0.086	3.76924e-229	1.05561e-224	2.26294
Fibroblasts	AKR1C1	0.111	0.01	1.04136e-228	2.91643e-224	3.37974
Fibroblasts	TPT1	1	1	4.63729e-228	1.29872e-223	0.595813
Fibroblasts	YBX3	0.712	0.379	5.7222e-228	1.60256e-223	1.14481
Fibroblasts	CES1	0.123	0.013	3.36935e-226	9.4362e-222	3.33238
Fibroblasts	PROS1	0.19	0.034	3.32342e-225	9.30758e-221	2.56044
Fibroblasts	NINJ2	0.154	0.022	2.52484e-224	7.07108e-220	3.00046
Fibroblasts	ADIRF	0.71	0.353	1.24758e-223	3.49397e-219	0.375712
Fibroblasts	TPM1	0.86	0.692	1.15873e-222	3.24514e-218	1.41135
Fibroblasts	NID2	0.117	0.012	6.52244e-221	1.82667e-216	3.14316
Fibroblasts	EGFLAM	0.136	0.017	6.4517e-219	1.80686e-214	2.89865
Fibroblasts	PLEKHA4	0.297	0.082	1.21556e-218	3.4043e-214	2.11899
Fibroblasts	SERTAD4-AS1	0.274	0.07	3.45222e-217	9.66828e-213	2.14876
Fibroblasts	NFIA	0.502	0.211	2.33534e-216	6.54036e-212	1.62761
Fibroblasts	ITGB5	0.302	0.085	2.53686e-213	7.10474e-209	2.10114
Fibroblasts	PAPSS2	0.177	0.031	5.15858e-213	1.44471e-208	2.49498
Fibroblasts	IL34	0.131	0.017	1.25031e-211	3.50161e-207	3.02235
Fibroblasts	SNHG18	0.264	0.065	1.60045e-211	4.48223e-207	1.90131
Fibroblasts	PID1	0.126	0.015	4.12991e-211	1.15662e-206	3.24324
Fibroblasts	PTGES	0.173	0.03	3.90116e-210	1.09256e-205	2.69662
Fibroblasts	PLEKHH2	0.112	0.012	3.98652e-210	1.11647e-205	3.26684
Fibroblasts	TSPAN2	0.169	0.029	2.50072e-209	7.0035e-205	2.78239
Fibroblasts	FAIM2	0.111	0.012	7.76819e-208	2.17556e-203	3.38857
Fibroblasts	MRGPRF	0.131	0.017	7.02132e-207	1.96639e-202	2.84045
Fibroblasts	PDE5A	0.209	0.044	1.04602e-205	2.92948e-201	2.33723
Fibroblasts	SPON2	0.857	0.474	1.7907e-205	5.01503e-201	0.190819
Fibroblasts	ACTN1	0.515	0.228	2.22466e-205	6.23037e-201	1.52918
Fibroblasts	PPFIBP1	0.344	0.11	7.29038e-205	2.04174e-200	1.82458
Fibroblasts	DZIP1	0.123	0.015	2.42998e-204	6.80542e-200	3.1342
Fibroblasts	PRICKLE1	0.146	0.022	5.10032e-204	1.42839e-199	2.95502
Fibroblasts	GNG12	0.388	0.137	5.14987e-204	1.44227e-199	1.76855
Fibroblasts	EHD2	0.29	0.078	3.54671e-203	9.93291e-199	1.51139
Fibroblasts	HSPB1	0.999	0.967	2.4454e-201	6.84859e-197	0.795844
Fibroblasts	GPC3	0.192	0.038	2.82978e-201	7.92509e-197	3.06836
Fibroblasts	EDIL3	0.18	0.034	4.22846e-200	1.18422e-195	2.74397
Fibroblasts	RBMS1	0.464	0.186	2.08682e-199	5.84436e-195	1.53717
Fibroblasts	RAB23	0.207	0.045	4.65203e-199	1.30285e-194	2.43625
Fibroblasts	ABL2	0.467	0.198	5.89718e-199	1.65156e-194	1.60818
Fibroblasts	PTGFRN	0.205	0.044	1.93878e-198	5.42974e-194	2.36494
Fibroblasts	SVIL	0.417	0.162	4.24571e-198	1.18905e-193	1.8412
Fibroblasts	MEIS1	0.133	0.019	3.73594e-197	1.04629e-192	2.95118
Fibroblasts	CPXM2	0.127	0.017	2.88668e-196	8.08445e-192	3.021
Fibroblasts	RRBP1	0.613	0.324	4.37771e-196	1.22602e-191	1.36454
Fibroblasts	TPST1	0.244	0.062	6.07987e-196	1.70273e-191	2.17651
Fibroblasts	DNAJB4	0.479	0.201	8.47986e-196	2.37487e-191	1.56173
Fibroblasts	C6orf48	0.865	0.704	1.90542e-195	5.33632e-191	0.957616
Fibroblasts	ILK	0.487	0.212	1.72158e-194	4.82147e-190	1.50516
Fibroblasts	FZD8	0.143	0.022	3.72691e-194	1.04376e-189	2.8436
Fibroblasts	MIR4435-2HG	0.465	0.186	2.71572e-193	7.60566e-189	1.14515
Fibroblasts	PLD3	0.665	0.389	5.23647e-193	1.46653e-188	1.16002
Fibroblasts	GPC6	0.177	0.034	1.5302e-192	4.28548e-188	2.50326
Fibroblasts	VKORC1	0.83	0.629	1.78092e-192	4.98763e-188	1.0117
Fibroblasts	IGFBP3	0.361	0.122	4.90844e-192	1.37466e-187	1.30358
Fibroblasts	VCAM1	0.199	0.042	6.99992e-192	1.9604e-187	1.65708
Fibroblasts	F10	0.154	0.026	9.34864e-191	2.61818e-186	2.91084
Fibroblasts	CLEC11A	0.639	0.372	9.76251e-191	2.73409e-186	1.54697
Fibroblasts	TNFSF13B	0.254	0.065	1.57636e-190	4.41475e-186	1.65896
Fibroblasts	SELENOF	0.495	0.222	1.58391e-189	4.43589e-185	1.48744
Fibroblasts	VSTM4	0.136	0.02	3.35981e-189	9.40948e-185	2.84191
Fibroblasts	BMP1	0.208	0.047	9.06759e-189	2.53947e-184	2.20082
Fibroblasts	MTRNR2L12	0.838	0.653	3.34013e-188	9.35436e-184	1.19838
Fibroblasts	CHPF	0.434	0.181	4.43873e-188	1.24311e-183	1.80838
Fibroblasts	RHOA	0.931	0.793	8.26469e-187	2.31461e-182	0.805811
Fibroblasts	MORF4L1	0.896	0.75	2.01358e-185	5.63922e-181	0.850769
Fibroblasts	FST	0.158	0.028	3.39052e-185	9.49549e-181	2.32464
Fibroblasts	LAYN	0.193	0.041	8.98729e-185	2.51698e-180	2.15928
Fibroblasts	LIMA1	0.549	0.27	1.38745e-184	3.88568e-180	1.43723
Fibroblasts	ZMAT3	0.352	0.125	4.1225e-184	1.15455e-179	1.9139
Fibroblasts	RHOC	0.799	0.549	2.59996e-183	7.28144e-179	0.953308
Fibroblasts	ARID5B	0.749	0.498	5.47163e-183	1.53238e-178	1.1989
Fibroblasts	ETV1	0.226	0.056	1.31256e-182	3.67595e-178	2.20472
Fibroblasts	PLS3	0.305	0.092	2.88154e-182	8.07003e-178	1.49092
Fibroblasts	TMEM45A	0.338	0.114	4.10305e-182	1.1491e-177	1.74924
Fibroblasts	TNFRSF12A	0.571	0.3	1.66362e-181	4.65912e-177	1.40165
Fibroblasts	OSMR	0.186	0.039	2.2891e-181	6.41085e-177	2.35209
Fibroblasts	GPX7	0.173	0.035	1.64124e-180	4.59647e-176	2.46516
Fibroblasts	ID4	0.36	0.128	5.7412e-180	1.60788e-175	1.60059
Fibroblasts	ATP6V0E1	0.925	0.795	1.69884e-179	4.75776e-175	0.771727
Fibroblasts	MVP	0.323	0.107	4.52884e-179	1.26835e-174	1.78689
Fibroblasts	SLIT3	0.164	0.031	2.24093e-178	6.27596e-174	2.60681
Fibroblasts	TMSB10	1	0.999	9.47236e-178	2.65283e-173	0.555283
Fibroblasts	TNFRSF1A	0.429	0.176	4.73177e-177	1.32518e-172	1.51646
Fibroblasts	ENC1	0.354	0.131	4.73607e-175	1.32638e-170	1.93401
Fibroblasts	SGCB	0.32	0.107	3.60327e-174	1.00913e-169	1.80713
Fibroblasts	HOPX	0.332	0.119	1.13885e-172	3.18947e-168	2.22377
Fibroblasts	TGM2	0.358	0.127	2.10038e-172	5.88232e-168	1.29104
Fibroblasts	BDH2	0.261	0.075	2.55255e-172	7.14866e-168	1.92833
Fibroblasts	C4orf3	0.895	0.741	3.54163e-172	9.91868e-168	0.83132
Fibroblasts	DLC1	0.254	0.069	4.18507e-172	1.17207e-167	1.45574
Fibroblasts	CFD	0.409	0.185	6.8318e-172	1.91331e-167	4.5091
Fibroblasts	SPOCK1	0.385	0.152	8.23914e-172	2.30745e-167	1.84462
Fibroblasts	ZFP36L1	0.854	0.58	1.96663e-171	5.50773e-167	0.734496
Fibroblasts	CAV1	0.396	0.142	4.9718e-171	1.3924e-166	0.822905
Fibroblasts	C16orf45	0.302	0.098	5.43126e-171	1.52108e-166	1.76213
Fibroblasts	DCLK1	0.127	0.02	2.07531e-170	5.81212e-166	2.93072
Fibroblasts	HAAO	0.139	0.024	3.44895e-170	9.65912e-166	2.63814
Fibroblasts	KCNE4	0.147	0.026	2.87484e-169	8.05126e-165	2.18335
Fibroblasts	TCIM	0.266	0.078	3.91333e-169	1.09597e-164	1.61186
Fibroblasts	ABCB1	0.138	0.023	6.3504e-169	1.77849e-164	2.65718
Fibroblasts	HSPA1B	0.934	0.806	7.16294e-169	2.00605e-164	0.902995
Fibroblasts	TAGLN2	0.907	0.657	6.24259e-168	1.7483e-163	0.731264
Fibroblasts	FZD7	0.178	0.039	2.84937e-167	7.97994e-163	2.37288
Fibroblasts	LPAR1	0.135	0.023	6.46868e-167	1.81162e-162	2.77376
Fibroblasts	SORBS3	0.431	0.183	1.43579e-166	4.02106e-162	1.45098
Fibroblasts	TRIP6	0.348	0.125	3.57444e-166	1.00106e-161	1.58167
Fibroblasts	IL6	0.196	0.047	4.13246e-166	1.15734e-161	1.74397
Fibroblasts	LMO7-AS1	0.15	0.028	5.22299e-166	1.46275e-161	2.61814
Fibroblasts	IL6ST	0.494	0.225	6.74717e-166	1.88961e-161	1.27372
Fibroblasts	EBF1	0.21	0.052	3.49483e-165	9.78763e-161	2.11959
Fibroblasts	GLIPR1	0.377	0.136	5.46458e-165	1.53041e-160	1.18542
Fibroblasts	EVA1B	0.519	0.218	3.76058e-164	1.05319e-159	0.685919
Fibroblasts	LZTS1	0.129	0.021	5.94516e-164	1.665e-159	2.51019
Fibroblasts	HDLBP	0.586	0.32	2.51294e-162	7.03773e-158	1.21743
Fibroblasts	EPDR1	0.2	0.049	7.03235e-162	1.96948e-157	2.1785
Fibroblasts	AZIN2	0.146	0.027	1.51635e-161	4.24668e-157	2.67137
Fibroblasts	SGCD	0.138	0.024	3.19597e-161	8.95064e-157	2.593
Fibroblasts	GLIPR2	0.332	0.119	2.67693e-160	7.497e-156	1.6179
Fibroblasts	STOM	0.446	0.184	3.90297e-159	1.09307e-154	1.05
Fibroblasts	NR2F2	0.552	0.28	2.50771e-156	7.02308e-152	1.22301
Fibroblasts	SGCE	0.241	0.072	1.59258e-153	4.46017e-149	2.02888
Fibroblasts	SULF2	0.24	0.071	2.30981e-153	6.46886e-149	1.93056
Fibroblasts	RGMA	0.101	0.014	2.7928e-153	7.82151e-149	3.02088
Fibroblasts	DPEP1	0.122	0.021	6.61983e-153	1.85395e-148	3.37873
Fibroblasts	RASSF8	0.173	0.04	7.4342e-152	2.08202e-147	2.29032
Fibroblasts	ARL6IP5	0.602	0.332	2.87165e-151	8.04233e-147	1.12056
Fibroblasts	CNRIP1	0.243	0.071	6.19473e-151	1.7349e-146	1.52896
Fibroblasts	ZEB2	0.324	0.111	1.00849e-150	2.82438e-146	1.14905
Fibroblasts	TENT5A	0.367	0.144	5.87891e-150	1.64645e-145	1.15319
Fibroblasts	PLPP3	0.294	0.101	6.32375e-150	1.77103e-145	1.55588
Fibroblasts	SAMD11	0.206	0.055	6.93355e-150	1.94181e-145	2.15787
Fibroblasts	FKBP9	0.349	0.135	1.29235e-149	3.61936e-145	1.52603
Fibroblasts	MAP3K20	0.239	0.069	2.78321e-149	7.79465e-145	1.40316
Fibroblasts	ANXA6	0.369	0.144	3.49986e-149	9.80172e-145	1.30137
Fibroblasts	KDELC2	0.195	0.05	8.60238e-149	2.40918e-144	2.13938
Fibroblasts	C1orf54	0.394	0.15	1.03815e-148	2.90744e-144	0.778188
Fibroblasts	CTSO	0.233	0.069	1.21124e-148	3.3922e-144	1.94514
Fibroblasts	MYL12B	0.954	0.882	2.0164e-148	5.64713e-144	0.693204
Fibroblasts	ESD	0.562	0.312	2.06025e-148	5.76993e-144	1.22227
Fibroblasts	TYMP	0.566	0.291	4.61126e-148	1.29143e-143	0.831444
Fibroblasts	LEPR	0.164	0.037	5.03532e-148	1.41019e-143	2.8252
Fibroblasts	GSTM3	0.432	0.198	1.19208e-147	3.33854e-143	1.43614
Fibroblasts	DPYSL2	0.409	0.174	1.47174e-146	4.12176e-142	1.29447
Fibroblasts	SH3BP5	0.32	0.117	2.89554e-146	8.10926e-142	1.56842
Fibroblasts	CNN2	0.434	0.196	6.37225e-144	1.78461e-139	1.38718
Fibroblasts	MEIS2	0.274	0.09	8.83842e-144	2.47529e-139	1.53398
Fibroblasts	PXDN	0.274	0.093	1.42037e-143	3.97788e-139	1.63618
Fibroblasts	MMP28	0.119	0.021	2.50812e-143	7.02423e-139	2.92117
Fibroblasts	PTCH1	0.229	0.07	3.70854e-143	1.03861e-138	2.19518
Fibroblasts	TNS3	0.254	0.082	5.4146e-143	1.51641e-138	1.85155
Fibroblasts	BST1	0.113	0.019	7.90455e-143	2.21375e-138	2.69461
Fibroblasts	ARF4	0.749	0.545	1.50413e-142	4.21246e-138	0.95681
Fibroblasts	ZNF423	0.117	0.02	1.54423e-142	4.32477e-138	2.60894
Fibroblasts	HAPLN3	0.217	0.061	2.02322e-142	5.66623e-138	1.76201
Fibroblasts	EGR1	0.844	0.683	4.82944e-141	1.35253e-136	0.982145
Fibroblasts	PRSS23	0.454	0.224	5.14254e-140	1.44022e-135	1.59689
Fibroblasts	ACVRL1	0.182	0.045	2.29176e-139	6.41831e-135	1.43626
Fibroblasts	TMEM176A	0.441	0.179	2.32562e-139	6.51313e-135	0.0840209
Fibroblasts	CTSL	0.482	0.233	2.77319e-138	7.7666e-134	0.844685
Fibroblasts	MAN1A1	0.21	0.059	4.51768e-138	1.26522e-133	1.6965
Fibroblasts	SQSTM1	0.922	0.804	5.29798e-138	1.48375e-133	0.683928
Fibroblasts	PIEZO2	0.156	0.036	9.00477e-138	2.52187e-133	2.24902
Fibroblasts	CNN1	0.18	0.045	3.78878e-137	1.06109e-132	1.13164
Fibroblasts	S100A16	0.544	0.276	3.84985e-137	1.07819e-132	0.938556
Fibroblasts	LRP10	0.512	0.267	7.5524e-137	2.11512e-132	1.20411
Fibroblasts	BST2	0.559	0.307	9.93006e-137	2.78101e-132	1.25929
Fibroblasts	ZBTB20	0.617	0.368	1.28929e-136	3.61078e-132	1.07501
Fibroblasts	MUC12	0.168	0.041	1.74375e-136	4.88355e-132	2.19681
Fibroblasts	SLC12A4	0.148	0.033	7.37872e-136	2.06648e-131	2.29897
Fibroblasts	LY96	0.301	0.106	2.98799e-135	8.36817e-131	1.14182
Fibroblasts	PDLIM1	0.547	0.273	5.11905e-135	1.43364e-130	0.762949
Fibroblasts	FOSB	0.943	0.865	1.77385e-134	4.96785e-130	0.766088
Fibroblasts	POPDC2	0.105	0.017	1.8416e-134	5.15759e-130	2.81496
Fibroblasts	MYH9	0.564	0.312	2.52481e-134	7.07098e-130	1.08522
Fibroblasts	IFFO1	0.117	0.021	2.5718e-133	7.20258e-129	2.49246
Fibroblasts	OSR2	0.252	0.085	2.71306e-133	7.5982e-129	1.99865
Fibroblasts	MAGEH1	0.304	0.113	7.00648e-133	1.96224e-128	1.26128
Fibroblasts	NAALADL1	0.14	0.03	1.7842e-132	4.99683e-128	2.29637
Fibroblasts	FUOM	0.25	0.083	4.25591e-132	1.19191e-127	1.68891
Fibroblasts	SMIM10	0.141	0.03	9.63016e-132	2.69702e-127	2.20787
Fibroblasts	IFITM1	0.352	0.139	2.12804e-131	5.9598e-127	1.14009
Fibroblasts	LY6E	0.925	0.797	3.24727e-131	9.09431e-127	0.585577
Fibroblasts	HEG1	0.225	0.067	4.61426e-131	1.29227e-126	1.19002
Fibroblasts	APP	0.694	0.469	6.60551e-131	1.84994e-126	0.897481
Fibroblasts	ID3	0.942	0.747	7.41067e-131	2.07543e-126	0.543606
Fibroblasts	NRP2	0.304	0.111	7.42803e-131	2.08029e-126	1.18461
Fibroblasts	RARRES3	0.557	0.28	1.40384e-130	3.9316e-126	0.75381
Fibroblasts	ISCU	0.763	0.586	1.50847e-130	4.22462e-126	0.91515
Fibroblasts	PRKCDBP	0.132	0.028	1.64915e-130	4.61861e-126	3.06295
Fibroblasts	FERMT2	0.351	0.146	2.58028e-130	7.22634e-126	1.42045
Fibroblasts	FOXC2	0.121	0.023	8.3351e-130	2.33433e-125	2.17493
Fibroblasts	GOLIM4	0.431	0.205	1.08326e-128	3.03377e-124	1.19712
Fibroblasts	PHLDA1	0.659	0.412	1.18675e-128	3.3236e-124	1.01762
Fibroblasts	GABARAPL2	0.814	0.649	2.56676e-128	7.18846e-124	0.776438
Fibroblasts	PQLC3	0.303	0.115	3.05872e-128	8.56626e-124	1.52959
Fibroblasts	CALHM2	0.214	0.065	1.37123e-127	3.84028e-123	1.82589
Fibroblasts	RARG	0.177	0.047	1.99615e-127	5.59042e-123	2.05193
Fibroblasts	FCGRT	0.771	0.546	2.73799e-127	7.66801e-123	0.704888
Fibroblasts	IKBIP	0.242	0.081	3.99246e-127	1.11813e-122	1.69491
Fibroblasts	H2AFJ	0.803	0.531	1.52796e-126	4.27921e-122	0.632924
Fibroblasts	PRAF2	0.407	0.19	2.61559e-126	7.32521e-122	1.32281
Fibroblasts	EPHA3	0.208	0.062	3.66087e-126	1.02526e-121	1.61362
Fibroblasts	TMEM43	0.269	0.098	3.44871e-125	9.65846e-121	1.70298
Fibroblasts	RGS3	0.25	0.085	1.5048e-124	4.21435e-120	1.3198
Fibroblasts	FAM19A5	0.141	0.032	2.47391e-124	6.92844e-120	2.2876
Fibroblasts	NES	0.2	0.058	1.09999e-123	3.08064e-119	1.4982
Fibroblasts	EFHD1	0.17	0.045	1.96581e-123	5.50545e-119	1.94629
Fibroblasts	TMEM91	0.223	0.071	5.67999e-123	1.59074e-118	1.73324
Fibroblasts	SCARA3	0.143	0.033	1.92801e-122	5.39958e-118	2.21268
Fibroblasts	SLC16A4	0.104	0.018	4.37411e-122	1.22501e-117	2.61323
Fibroblasts	CYP27A1	0.144	0.033	5.24568e-122	1.4691e-117	1.79281
Fibroblasts	MITF	0.17	0.045	7.91347e-122	2.21625e-117	1.89905
Fibroblasts	CCDC71L	0.235	0.079	1.60015e-121	4.48139e-117	1.6699
Fibroblasts	RASL12	0.115	0.022	1.75312e-121	4.9098e-117	2.21993
Fibroblasts	TMEM47	0.189	0.054	2.03671e-121	5.70401e-117	1.69613
Fibroblasts	NOTCH2	0.269	0.098	2.05213e-120	5.74721e-116	1.54565
Fibroblasts	MDFIC	0.183	0.052	3.6834e-120	1.03157e-115	1.8928
Fibroblasts	DHRS3	0.377	0.175	9.16061e-120	2.56552e-115	1.66586
Fibroblasts	NFIX	0.441	0.225	1.37565e-119	3.85266e-115	1.32606
Fibroblasts	SERP2	0.108	0.02	2.44345e-119	6.84313e-115	2.49043
Fibroblasts	SEC31A	0.45	0.232	5.4962e-119	1.53927e-114	1.27142
Fibroblasts	SMAD9	0.165	0.044	5.84279e-119	1.63633e-114	1.99692
Fibroblasts	TMSB4X	1	0.926	6.06783e-119	1.69936e-114	0.375165
Fibroblasts	KLF9	0.35	0.148	5.22115e-118	1.46223e-113	1.17169
Fibroblasts	ITGAV	0.354	0.155	5.63217e-118	1.57735e-113	1.36735
Fibroblasts	IL11RA	0.127	0.028	1.78505e-117	4.99921e-113	2.3824
Fibroblasts	MYL12A	0.896	0.771	3.67659e-117	1.02967e-112	0.706183
Fibroblasts	SCPEP1	0.384	0.178	6.36928e-117	1.78378e-112	1.28804
Fibroblasts	FAM20C	0.254	0.092	1.89798e-116	5.31549e-112	1.72562
Fibroblasts	LDHA	0.889	0.734	2.55752e-116	7.16258e-112	0.650112
Fibroblasts	ADD3	0.369	0.168	4.69769e-116	1.31564e-111	1.38955
Fibroblasts	CCPG1	0.338	0.147	6.2457e-116	1.74917e-111	1.4256
Fibroblasts	SLC39A13	0.231	0.079	3.45244e-115	9.66891e-111	1.73607
Fibroblasts	CSF1	0.215	0.068	8.44314e-115	2.36459e-110	1.32103
Fibroblasts	BAG3	0.56	0.322	1.62347e-114	4.54668e-110	0.925968
Fibroblasts	JAM2	0.158	0.041	5.2689e-114	1.47561e-109	1.28976
Fibroblasts	TSC22D1	0.772	0.579	7.04897e-114	1.97413e-109	0.759855
Fibroblasts	CD302	0.239	0.085	3.06838e-113	8.5933e-109	1.65113
Fibroblasts	COMMD6	0.968	0.878	5.48641e-113	1.53652e-108	0.481469
Fibroblasts	NR1H3	0.175	0.051	2.4605e-112	6.89087e-108	1.85241
Fibroblasts	ARL2	0.663	0.467	2.59021e-112	7.25415e-108	0.938816
Fibroblasts	ANKH	0.489	0.287	3.24542e-112	9.08913e-108	1.4311
Fibroblasts	TMEM109	0.382	0.183	5.88214e-112	1.64735e-107	1.3208
Fibroblasts	SLC6A6	0.191	0.06	1.00337e-111	2.81003e-107	2.08949
Fibroblasts	CDKN2B	0.236	0.085	2.06028e-111	5.77001e-107	1.82421
Fibroblasts	LEF1	0.203	0.065	5.21943e-111	1.46175e-106	1.76684
Fibroblasts	SLC39A14	0.186	0.057	7.99904e-111	2.24021e-106	1.89476
Fibroblasts	GBP2	0.349	0.147	8.46332e-111	2.37024e-106	0.96166
Fibroblasts	LMCD1	0.274	0.105	2.30705e-110	6.46114e-106	1.3471
Fibroblasts	MSRB3	0.292	0.115	7.09702e-110	1.98759e-105	1.15809
Fibroblasts	SPSB1	0.262	0.099	8.98107e-110	2.51524e-105	1.48722
Fibroblasts	RWDD1	0.773	0.603	1.40479e-109	3.93425e-105	0.754601
Fibroblasts	RUNX1	0.397	0.194	7.28819e-109	2.04113e-104	1.2303
Fibroblasts	ITPRIP	0.199	0.063	2.22779e-108	6.23916e-104	1.52933
Fibroblasts	SELENOP	0.366	0.167	2.50622e-108	7.01892e-104	0.446841
Fibroblasts	PRNP	0.54	0.308	3.62828e-108	1.01614e-103	0.842544
Fibroblasts	IER3	0.709	0.468	4.70683e-108	1.31819e-103	0.43693
Fibroblasts	TNFSF12	0.293	0.119	6.16309e-108	1.72603e-103	1.35231
Fibroblasts	SNX3	0.863	0.711	1.25383e-107	3.51148e-103	0.618441
Fibroblasts	GPC1	0.236	0.087	1.32599e-107	3.71356e-103	1.78341
Fibroblasts	GBP3	0.193	0.06	4.17918e-107	1.17042e-102	1.59179
Fibroblasts	GSTP1	0.985	0.723	5.10321e-107	1.4292e-102	0.370025
Fibroblasts	FAM118A	0.321	0.139	1.12483e-106	3.15021e-102	1.35799
Fibroblasts	APOE	0.393	0.193	3.67093e-106	1.02808e-101	0.0408613
Fibroblasts	AMOTL2	0.16	0.045	1.69799e-105	4.75539e-101	1.92431
Fibroblasts	NFIC	0.688	0.481	2.12811e-105	5.95999e-101	0.810644
Fibroblasts	PTPA	0.32	0.144	2.56179e-105	7.17455e-101	1.63125
Fibroblasts	SEC62	0.85	0.721	3.88475e-105	1.08796e-100	0.661076
Fibroblasts	TLN2	0.111	0.024	8.98067e-105	2.51513e-100	2.31716
Fibroblasts	MARVELD1	0.268	0.108	1.91101e-104	5.35198e-100	1.64261
Fibroblasts	ST5	0.238	0.088	7.46843e-104	2.09161e-99	1.62147
Fibroblasts	CYSTM1	0.597	0.378	1.85009e-103	5.18136e-99	0.912802
Fibroblasts	NT5E	0.13	0.032	3.78385e-103	1.0597e-98	2.13688
Fibroblasts	HOXB2	0.22	0.077	7.60088e-103	2.1287e-98	1.50108
Fibroblasts	HEXA	0.323	0.143	9.00265e-103	2.52128e-98	1.27285
Fibroblasts	CNPY4	0.157	0.045	3.52893e-102	9.88312e-98	1.9512
Fibroblasts	TSHZ3	0.109	0.023	3.63513e-102	1.01806e-97	2.25724
Fibroblasts	TUBA1A	0.839	0.646	5.93676e-102	1.66265e-97	0.610288
Fibroblasts	GLG1	0.389	0.195	6.13279e-102	1.71755e-97	1.24212
Fibroblasts	SEC23A	0.267	0.107	1.32138e-101	3.70065e-97	1.46299
Fibroblasts	NREP	0.371	0.184	2.59296e-101	7.26183e-97	1.43567
Fibroblasts	FZD1	0.182	0.058	1.60103e-100	4.48383e-96	1.76939
Fibroblasts	BSG	0.908	0.816	2.82134e-100	7.90144e-96	0.494061
Fibroblasts	RNH1	0.624	0.422	6.75384e-100	1.89148e-95	0.955296
Fibroblasts	BNIP3L	0.477	0.264	7.15838e-100	2.00478e-95	0.967326
Fibroblasts	ANO6	0.198	0.066	1.78852e-99	5.00894e-95	1.57546
Fibroblasts	TSPAN9	0.203	0.07	2.08171e-99	5.83004e-95	1.65656
Fibroblasts	DSTN	0.989	0.953	4.71072e-99	1.31929e-94	0.321207
Fibroblasts	GSTO1	0.562	0.348	7.71205e-99	2.15984e-94	0.903693
Fibroblasts	PRDX5	0.968	0.929	4.35124e-98	1.21861e-93	0.437165
Fibroblasts	JAG1	0.288	0.121	5.35288e-98	1.49913e-93	1.19569
Fibroblasts	B2M	1	0.92	6.42191e-98	1.79852e-93	0.135766
Fibroblasts	MYOF	0.204	0.07	7.16278e-98	2.00601e-93	1.50053
Fibroblasts	ANKRD10	0.435	0.24	9.85622e-98	2.76033e-93	1.20329
Fibroblasts	NTRK2	0.148	0.042	1.36171e-97	3.81361e-93	1.7968
Fibroblasts	SEPT4	0.175	0.054	1.38112e-97	3.86796e-93	1.46608
Fibroblasts	CEBPD	0.714	0.516	2.02027e-97	5.65797e-93	0.735443
Fibroblasts	ARHGEF40	0.185	0.061	2.04929e-97	5.73923e-93	1.73025
Fibroblasts	LATS2	0.206	0.072	5.33456e-97	1.494e-92	1.60104
Fibroblasts	MCUB	0.203	0.069	6.10773e-97	1.71053e-92	1.38661
Fibroblasts	ITIH5	0.128	0.032	9.54762e-97	2.67391e-92	1.87251
Fibroblasts	MAGED2	0.511	0.308	3.25144e-96	9.10599e-92	1.07919
Fibroblasts	GUCY1B1	0.136	0.036	4.32938e-96	1.21249e-91	1.63233
Fibroblasts	RHOJ	0.126	0.031	4.71944e-96	1.32173e-91	1.70238
Fibroblasts	RECQL	0.277	0.117	8.3743e-96	2.34531e-91	1.42972
Fibroblasts	ATP6AP2	0.522	0.308	4.61339e-95	1.29203e-90	0.921271
Fibroblasts	DUSP1	0.829	0.656	4.76124e-95	1.33343e-90	0.638812
Fibroblasts	P4HA2	0.205	0.073	7.83259e-95	2.19359e-90	1.61989
Fibroblasts	PHYHD1	0.13	0.034	9.30178e-95	2.60506e-90	1.8969
Fibroblasts	NOP53	0.775	0.609	1.06203e-94	2.97431e-90	0.650095
Fibroblasts	P3H1	0.172	0.055	1.28405e-94	3.5961e-90	1.80636
Fibroblasts	FNDC4	0.124	0.031	2.76961e-94	7.75658e-90	2.05659
Fibroblasts	CDC42EP1	0.341	0.162	3.29495e-94	9.22785e-90	1.17461
Fibroblasts	TRAM2	0.14	0.039	1.9966e-93	5.59167e-89	1.89362
Fibroblasts	FKBP11	0.342	0.161	2.28661e-93	6.40387e-89	0.941472
Fibroblasts	NFE2L2	0.649	0.44	2.59209e-93	7.25942e-89	0.775797
Fibroblasts	TRIM22	0.242	0.093	5.79977e-93	1.62428e-88	1.24386
Fibroblasts	SERF2	1	1	6.46933e-93	1.8118e-88	0.284401
Fibroblasts	LTBP3	0.511	0.31	1.11647e-92	3.12679e-88	1.05198
Fibroblasts	SPART	0.184	0.062	2.71882e-92	7.61433e-88	1.66575
Fibroblasts	RBPMS	0.326	0.146	4.03673e-92	1.13053e-87	0.980259
Fibroblasts	CASC4	0.393	0.208	4.67917e-92	1.31045e-87	1.19755
Fibroblasts	ODF3B	0.357	0.175	6.5567e-92	1.83627e-87	1.15341
Fibroblasts	MT1A	0.117	0.029	9.32409e-92	2.6113e-87	1.48896
Fibroblasts	FLT3LG	0.165	0.052	9.49088e-92	2.65802e-87	1.71787
Fibroblasts	VASN	0.209	0.077	1.00833e-91	2.82393e-87	1.63803
Fibroblasts	MMP19	0.124	0.032	1.70776e-91	4.78275e-87	1.22781
Fibroblasts	ARHGAP10	0.138	0.039	1.75777e-91	4.92282e-87	1.84867
Fibroblasts	S100A4	0.708	0.468	3.16539e-91	8.86499e-87	0.683572
Fibroblasts	SPRY2	0.195	0.069	3.99471e-91	1.11876e-86	1.73966
Fibroblasts	TWSG1	0.279	0.121	1.37161e-90	3.84133e-86	1.35239
Fibroblasts	NPTN	0.381	0.196	2.21741e-90	6.21007e-86	1.12306
Fibroblasts	HEXB	0.448	0.251	2.24189e-90	6.27863e-86	1.01528
Fibroblasts	DSE	0.201	0.071	2.34652e-90	6.57165e-86	1.32315
Fibroblasts	PDE1A	0.119	0.03	4.50643e-90	1.26207e-85	1.94558
Fibroblasts	BMPR2	0.322	0.15	1.57579e-89	4.41314e-85	1.10949
Fibroblasts	ST3GAL4	0.324	0.154	2.62738e-89	7.35825e-85	1.22823
Fibroblasts	DDAH2	0.742	0.562	9.1866e-89	2.5728e-84	0.732164
Fibroblasts	ACKR3	0.123	0.033	1.37168e-88	3.84151e-84	2.05983
Fibroblasts	IFI35	0.341	0.165	2.97107e-88	8.32079e-84	1.12279
Fibroblasts	FOXC1	0.206	0.074	9.37981e-88	2.62691e-83	1.19251
Fibroblasts	ITM2C	0.44	0.239	2.91888e-87	8.17462e-83	0.877858
Fibroblasts	MSN	0.469	0.242	3.03241e-87	8.49257e-83	0.535639
Fibroblasts	PLEC	0.395	0.21	3.7142e-87	1.0402e-82	1.09186
Fibroblasts	SLC2A3	0.368	0.174	1.08502e-86	3.03872e-82	0.702775
Fibroblasts	CKAP4	0.391	0.213	1.29201e-86	3.61841e-82	1.19795
Fibroblasts	KDELR2	0.752	0.617	1.71671e-86	4.80782e-82	0.727436
Fibroblasts	RAI14	0.192	0.068	2.27605e-86	6.3743e-82	1.5116
Fibroblasts	ACVR1	0.135	0.038	2.55134e-86	7.14528e-82	1.87202
Fibroblasts	PLAGL1	0.212	0.081	2.9122e-86	8.15589e-82	1.52015
Fibroblasts	CTSF	0.423	0.248	3.74864e-86	1.04985e-81	1.28882
Fibroblasts	GLT8D1	0.298	0.14	3.79732e-86	1.06348e-81	1.39079
Fibroblasts	NUMBL	0.166	0.055	8.59728e-86	2.40775e-81	1.79116
Fibroblasts	AFAP1	0.171	0.057	1.95523e-85	5.47582e-81	1.63973
Fibroblasts	PEA15	0.522	0.33	2.44228e-85	6.83985e-81	0.901778
Fibroblasts	SDF4	0.528	0.34	4.50118e-85	1.2606e-80	0.971415
Fibroblasts	SETBP1	0.203	0.076	1.2542e-84	3.5125e-80	1.57169
Fibroblasts	HEBP1	0.416	0.231	1.46219e-84	4.095e-80	1.05438
Fibroblasts	PPIB	0.956	0.902	1.99316e-84	5.58204e-80	0.459894
Fibroblasts	NR4A1	0.776	0.672	2.59365e-84	7.26379e-80	0.934893
Fibroblasts	NGFR	0.101	0.024	4.6132e-84	1.29197e-79	2.76069
Fibroblasts	SYNGR1	0.295	0.136	7.83071e-84	2.19307e-79	1.20322
Fibroblasts	PRTFDC1	0.108	0.027	7.86421e-84	2.20245e-79	2.0902
Fibroblasts	LEPROT	0.491	0.297	1.0698e-83	2.99609e-79	0.920545
Fibroblasts	SELENOW	0.778	0.599	1.90146e-83	5.32524e-79	0.533207
Fibroblasts	GSTM4	0.147	0.046	4.97042e-83	1.39202e-78	1.78938
Fibroblasts	ITPRIPL2	0.282	0.128	9.98692e-83	2.79694e-78	1.27135
Fibroblasts	LHFP	0.131	0.039	1.87526e-82	5.25186e-78	2.72123
Fibroblasts	RECK	0.148	0.047	3.04496e-82	8.52772e-78	1.87188
Fibroblasts	SEPT8	0.194	0.072	5.9888e-82	1.67722e-77	1.56868
Fibroblasts	IL15RA	0.119	0.033	8.71514e-82	2.44076e-77	1.99362
Fibroblasts	HSPA6	0.502	0.314	2.02563e-81	5.67298e-77	1.0602
Fibroblasts	BEX3	0.715	0.486	4.32601e-81	1.21154e-76	0.447498
Fibroblasts	MAP4	0.407	0.227	2.00922e-80	5.62703e-76	1.01221
Fibroblasts	MPRIP	0.348	0.18	4.51395e-80	1.26418e-75	1.11644
Fibroblasts	MAP1B	0.54	0.312	5.79873e-80	1.62399e-75	0.337585
Fibroblasts	SEPT7	0.762	0.597	1.19186e-79	3.33792e-75	0.636403
Fibroblasts	LAMC1	0.359	0.185	1.23864e-79	3.46894e-75	1.01929
Fibroblasts	PLBD2	0.193	0.073	2.36622e-79	6.62683e-75	1.5144
Fibroblasts	MRVI1	0.1	0.024	3.00051e-79	8.40323e-75	1.83718
Fibroblasts	VEGFB	0.386	0.213	3.22446e-79	9.03043e-75	1.31669
Fibroblasts	TMBIM1	0.288	0.134	3.27769e-79	9.1795e-75	1.18978
Fibroblasts	PLAUR	0.373	0.182	3.83603e-79	1.07432e-74	0.0171026
Fibroblasts	CBR3	0.261	0.117	4.50593e-79	1.26193e-74	1.34621
Fibroblasts	TNS2	0.176	0.063	6.96355e-79	1.95021e-74	1.49002
Fibroblasts	OSTC	0.705	0.561	9.27652e-78	2.59798e-73	0.702998
Fibroblasts	KCNMB1	0.119	0.033	1.63797e-77	4.58731e-73	1.8008
Fibroblasts	DYNLL1	0.995	0.986	2.08523e-77	5.83989e-73	0.365646
Fibroblasts	C9orf3	0.484	0.288	2.47862e-77	6.94163e-73	0.805048
Fibroblasts	SH3D19	0.182	0.068	2.48231e-77	6.95196e-73	1.6452
Fibroblasts	LDB2	0.159	0.053	3.18423e-77	8.91776e-73	0.933827
Fibroblasts	CLEC2B	0.336	0.159	4.81352e-77	1.34807e-72	0.587004
Fibroblasts	P4HA1	0.298	0.144	2.65957e-76	7.44839e-72	1.20312
Fibroblasts	RNF24	0.362	0.199	4.04784e-76	1.13364e-71	1.24665
Fibroblasts	S1PR3	0.153	0.051	5.37807e-76	1.50618e-71	1.60517
Fibroblasts	EGR2	0.295	0.145	6.81674e-76	1.90909e-71	1.31665
Fibroblasts	TGFBR2	0.28	0.126	7.65401e-76	2.14358e-71	0.750533
Fibroblasts	CD151	0.731	0.569	2.1201e-75	5.93754e-71	0.60725
Fibroblasts	IL33	0.117	0.033	6.10798e-75	1.7106e-70	1.45184
Fibroblasts	OPTN	0.397	0.217	9.19283e-75	2.57454e-70	0.904311
Fibroblasts	KIAA0930	0.263	0.122	1.41393e-74	3.95985e-70	1.37108
Fibroblasts	AKR1C3	0.139	0.044	6.77445e-74	1.89725e-69	1.4468
Fibroblasts	MT1M	0.2	0.079	6.86519e-74	1.92267e-69	1.11383
Fibroblasts	C1orf123	0.395	0.225	7.23684e-74	2.02675e-69	1.02039
Fibroblasts	PTPN13	0.146	0.048	7.58208e-74	2.12344e-69	1.66393
Fibroblasts	RDH10	0.219	0.093	9.09688e-74	2.54767e-69	1.58649
Fibroblasts	UBB	0.996	0.987	9.28848e-74	2.60133e-69	0.307041
Fibroblasts	DNAJB1	0.972	0.951	9.90356e-74	2.77359e-69	0.455971
Fibroblasts	COPS9	0.663	0.477	3.79955e-73	1.0641e-68	0.539474
Fibroblasts	IL18BP	0.128	0.04	6.97069e-73	1.95221e-68	1.77536
Fibroblasts	DCHS1	0.103	0.027	1.40159e-72	3.9253e-68	1.62538
Fibroblasts	LPP	0.499	0.312	1.46676e-72	4.10779e-68	0.756646
Fibroblasts	ANTXR2	0.187	0.073	1.607e-72	4.50056e-68	1.46888
Fibroblasts	NR3C1	0.358	0.184	2.1347e-72	5.97845e-68	0.699709
Fibroblasts	CD55	0.384	0.207	3.43199e-72	9.61164e-68	0.879125
Fibroblasts	CEBPB	0.659	0.501	3.51479e-72	9.84352e-68	0.749809
Fibroblasts	LMO4	0.725	0.563	5.58795e-72	1.56496e-67	0.720912
Fibroblasts	PKM	0.865	0.77	6.42971e-72	1.80071e-67	0.537389
Fibroblasts	NDUFS4	0.573	0.397	9.13597e-72	2.55862e-67	0.793825
Fibroblasts	LRPAP1	0.623	0.445	9.61205e-72	2.69195e-67	0.630697
Fibroblasts	MBNL2	0.277	0.131	1.25372e-71	3.51116e-67	1.13225
Fibroblasts	DIXDC1	0.179	0.068	1.27177e-71	3.56171e-67	1.5319
Fibroblasts	RGS5	0.24	0.105	1.30045e-71	3.64205e-67	0.50362
Fibroblasts	HACD4	0.147	0.049	1.35033e-71	3.78172e-67	1.50493
Fibroblasts	LINC00672	0.118	0.035	2.36684e-71	6.62857e-67	1.72903
Fibroblasts	CRIM1	0.215	0.09	2.61082e-71	7.31187e-67	1.14603
Fibroblasts	SELENOS	0.499	0.317	2.80649e-71	7.85985e-67	0.854966
Fibroblasts	PARD3B	0.12	0.036	3.08487e-70	8.63948e-66	1.78261
Fibroblasts	PKD2	0.161	0.058	3.23739e-70	9.06663e-66	1.55693
Fibroblasts	ATRAID	0.753	0.631	3.34677e-70	9.37297e-66	0.621628
Fibroblasts	CLIC2	0.135	0.044	5.78462e-70	1.62004e-65	1.66334
Fibroblasts	SLC29A1	0.201	0.084	7.35286e-70	2.05924e-65	1.656
Fibroblasts	HLA-B	0.977	0.709	1.47727e-69	4.13724e-65	0.0686267
Fibroblasts	PIP4P2	0.116	0.035	1.88836e-69	5.28854e-65	1.81765
Fibroblasts	RAB32	0.316	0.161	2.41497e-69	6.76335e-65	0.993148
Fibroblasts	NDC80	0.108	0.031	2.74274e-69	7.68132e-65	1.72059
Fibroblasts	ABCA1	0.174	0.066	3.62822e-69	1.01612e-64	1.25778
Fibroblasts	WASF2	0.689	0.53	5.4253e-69	1.51941e-64	0.656747
Fibroblasts	RCAN1	0.243	0.11	5.51884e-69	1.54561e-64	0.934262
Fibroblasts	LINC01503	0.14	0.047	5.56801e-69	1.55938e-64	1.5803
Fibroblasts	PGM1	0.253	0.119	7.71216e-69	2.15987e-64	1.30361
Fibroblasts	PHPT1	0.908	0.827	1.19782e-68	3.35461e-64	0.440384
Fibroblasts	SEPT2	0.552	0.37	1.32032e-68	3.69769e-64	0.737237
Fibroblasts	FAM229B	0.354	0.196	1.41681e-68	3.96791e-64	1.05302
Fibroblasts	SEC24D	0.182	0.072	1.4368e-68	4.02389e-64	1.50703
Fibroblasts	RSU1	0.306	0.152	2.02744e-68	5.67804e-64	0.932815
Fibroblasts	ZYX	0.409	0.236	2.21312e-68	6.19807e-64	0.897413
Fibroblasts	TACC1	0.408	0.229	4.34523e-68	1.21693e-63	0.791924
Fibroblasts	CAPZB	0.784	0.655	6.30415e-68	1.76554e-63	0.550429
Fibroblasts	ARPC2	0.909	0.82	1.49404e-67	4.1842e-63	0.427557
Fibroblasts	RNF144A	0.162	0.061	1.79261e-67	5.0204e-63	1.62521
Fibroblasts	LMO7	0.183	0.073	2.19843e-67	6.15692e-63	1.34807
Fibroblasts	CYTH3	0.193	0.079	4.11354e-67	1.15204e-62	1.34588
Fibroblasts	AP3S1	0.525	0.355	4.43163e-67	1.24112e-62	0.869742
Fibroblasts	PLEKHF1	0.134	0.045	7.72605e-67	2.16376e-62	1.66417
Fibroblasts	TXNDC15	0.329	0.175	9.07759e-67	2.54227e-62	1.02626
Fibroblasts	NUCB1	0.536	0.356	1.53176e-66	4.28984e-62	0.733972
Fibroblasts	JDP2	0.146	0.052	2.38378e-66	6.67602e-62	1.47839
Fibroblasts	NISCH	0.242	0.114	5.20917e-66	1.45888e-61	1.38743
Fibroblasts	DEPP1	0.144	0.051	5.55574e-66	1.55594e-61	1.68639
Fibroblasts	SLFN11	0.138	0.047	6.84722e-66	1.91763e-61	1.53449
Fibroblasts	MYO1C	0.336	0.184	7.01043e-66	1.96334e-61	1.03736
Fibroblasts	GLRX	0.332	0.17	9.62514e-66	2.69562e-61	0.69805
Fibroblasts	TGFBR1	0.181	0.073	1.02418e-65	2.86833e-61	1.51219
Fibroblasts	EGFR	0.185	0.075	1.03007e-65	2.88481e-61	1.42379
Fibroblasts	SHISA4	0.284	0.142	1.04417e-65	2.92431e-61	1.08132
Fibroblasts	TMEM59	0.862	0.755	1.11119e-65	3.112e-61	0.435491
Fibroblasts	TMEM173	0.316	0.161	1.26066e-65	3.5306e-61	0.878623
Fibroblasts	DRAM1	0.179	0.071	1.41257e-65	3.95604e-61	1.23534
Fibroblasts	RUNX2	0.132	0.044	2.61427e-65	7.32153e-61	1.69978
Fibroblasts	PTEN	0.405	0.241	2.68756e-65	7.52678e-61	0.948607
Fibroblasts	ANXA4	0.33	0.18	3.53865e-65	9.91033e-61	1.10171
Fibroblasts	ARHGEF25	0.127	0.042	4.1876e-65	1.17278e-60	1.70046
Fibroblasts	CAV2	0.231	0.102	4.61693e-65	1.29302e-60	0.913458
Fibroblasts	TSKU	0.167	0.065	5.81176e-65	1.62764e-60	1.51819
Fibroblasts	RAMP1	0.547	0.409	1.50798e-64	4.22324e-60	1.21484
Fibroblasts	CTSA	0.375	0.21	2.03761e-64	5.70653e-60	0.8209
Fibroblasts	FAS	0.146	0.052	3.10367e-64	8.69214e-60	1.5091
Fibroblasts	VCL	0.336	0.183	4.23646e-64	1.18646e-59	0.916977
Fibroblasts	MEIS3	0.105	0.031	8.69059e-64	2.43389e-59	1.77552
Fibroblasts	PFDN5	0.999	0.998	2.53478e-63	7.0989e-59	0.256347
Fibroblasts	SLC39A1	0.425	0.261	2.77212e-63	7.7636e-59	0.876404
Fibroblasts	BAG2	0.208	0.091	3.67793e-63	1.03004e-58	1.23835
Fibroblasts	STAT2	0.239	0.113	4.88241e-63	1.36737e-58	1.25708
Fibroblasts	BRK1	0.933	0.91	7.63566e-63	2.13844e-58	0.392213
Fibroblasts	NORAD	0.419	0.251	8.20169e-63	2.29697e-58	0.848606
Fibroblasts	PEAK1	0.163	0.063	1.38238e-62	3.87149e-58	1.40892
Fibroblasts	FAM92A	0.164	0.062	1.72581e-62	4.83331e-58	0.987338
Fibroblasts	MCRIP1	0.502	0.325	4.08167e-62	1.14311e-57	0.71537
Fibroblasts	AMOTL1	0.2	0.087	4.20435e-62	1.17747e-57	1.28844
Fibroblasts	EEF1A1	1	1	1.1498e-61	3.22014e-57	0.277986
Fibroblasts	CXCL2	0.462	0.302	1.41106e-61	3.95182e-57	1.04443
Fibroblasts	LMOD1	0.116	0.037	2.38141e-61	6.66939e-57	1.02466
Fibroblasts	SMARCA2	0.282	0.146	2.51144e-61	7.03354e-57	1.11731
Fibroblasts	RBM3	0.736	0.626	8.74687e-61	2.44965e-56	0.628897
Fibroblasts	PTRF	0.151	0.058	8.9474e-61	2.50581e-56	1.98626
Fibroblasts	CAMLG	0.705	0.563	9.42205e-61	2.63874e-56	0.590404
Fibroblasts	PBX1	0.361	0.211	1.37142e-60	3.84081e-56	1.1151
Fibroblasts	THBS3	0.128	0.044	2.56602e-60	7.18641e-56	1.76434
Fibroblasts	LHFPL2	0.149	0.056	3.55382e-60	9.95284e-56	1.31654
Fibroblasts	CREB3L2	0.253	0.124	3.81884e-60	1.06951e-55	1.12603
Fibroblasts	NEO1	0.16	0.064	5.75601e-60	1.61203e-55	1.54755
Fibroblasts	C1RL	0.13	0.045	9.69348e-60	2.71476e-55	1.61304
Fibroblasts	AHCYL1	0.421	0.264	1.0642e-59	2.98041e-55	0.91454
Fibroblasts	ITGB1BP1	0.553	0.395	1.81572e-59	5.08511e-55	0.758339
Fibroblasts	IL1R1	0.288	0.151	2.98411e-59	8.3573e-55	1.05758
Fibroblasts	CISD1	0.49	0.348	3.40103e-59	9.52494e-55	1.00508
Fibroblasts	CHID1	0.485	0.315	4.34013e-59	1.2155e-54	0.72651
Fibroblasts	DNM1	0.123	0.042	4.59361e-59	1.28649e-54	1.71217
Fibroblasts	RASSF8-AS1	0.161	0.064	4.79303e-59	1.34233e-54	1.4705
Fibroblasts	PRDX1	0.958	0.911	5.30267e-59	1.48507e-54	0.392137
Fibroblasts	REXO2	0.649	0.466	6.72226e-59	1.88264e-54	0.429664
Fibroblasts	SERINC1	0.424	0.262	6.82931e-59	1.91262e-54	0.832993
Fibroblasts	IDS	0.48	0.311	9.08843e-59	2.5453e-54	0.711956
Fibroblasts	MPZL1	0.382	0.232	9.19028e-59	2.57383e-54	1.00181
Fibroblasts	ARMCX2	0.164	0.066	2.08063e-58	5.82701e-54	1.44311
Fibroblasts	WFDC1	0.102	0.031	7.44115e-58	2.08397e-53	1.4132
Fibroblasts	LAMP1	0.508	0.33	1.74367e-57	4.88331e-53	0.653565
Fibroblasts	FBXO32	0.244	0.121	5.04125e-57	1.41185e-52	1.22855
Fibroblasts	STMN3	0.278	0.141	5.04161e-57	1.41195e-52	0.833208
Fibroblasts	CD276	0.297	0.163	6.8646e-57	1.9225e-52	1.12763
Fibroblasts	MYO1D	0.178	0.077	7.86678e-57	2.20317e-52	1.39793
Fibroblasts	MAN1C1	0.127	0.045	1.0358e-56	2.90085e-52	1.56914
Fibroblasts	RTN4	0.803	0.699	1.87302e-56	5.24557e-52	0.485454
Fibroblasts	LIMS1	0.45	0.283	2.84682e-56	7.9728e-52	0.647489
Fibroblasts	ITM2A	0.23	0.109	4.4852e-56	1.25613e-51	0.949019
Fibroblasts	CAST	0.617	0.45	5.48837e-56	1.53707e-51	0.607797
Fibroblasts	HDGFL3	0.243	0.121	6.03008e-56	1.68878e-51	1.09606
Fibroblasts	ARAP1	0.139	0.053	6.75793e-56	1.89263e-51	1.54946
Fibroblasts	SH3BGRL3	0.966	0.903	1.32081e-55	3.69905e-51	0.220783
Fibroblasts	SMIM37	0.317	0.175	2.58738e-55	7.24622e-51	0.878062
Fibroblasts	CHD9	0.411	0.258	3.43063e-55	9.60782e-51	0.874568
Fibroblasts	ERLEC1	0.463	0.305	7.17533e-55	2.00952e-50	0.7642
Fibroblasts	PLOD1	0.217	0.103	7.3258e-55	2.05166e-50	1.21231
Fibroblasts	SEM1	0.706	0.536	1.99592e-54	5.58978e-50	0.383513
Fibroblasts	BHLHE40	0.378	0.22	3.45673e-54	9.68091e-50	0.676434
Fibroblasts	AL162231.1	0.231	0.115	5.90557e-54	1.65392e-49	1.19607
Fibroblasts	EMC7	0.421	0.27	9.38966e-54	2.62967e-49	0.841359
Fibroblasts	CREB3L1	0.236	0.116	1.97767e-53	5.53866e-49	0.95962
Fibroblasts	MIR497HG	0.161	0.067	2.29916e-53	6.43904e-49	1.39814
Fibroblasts	STX8	0.361	0.216	2.82075e-53	7.8998e-49	0.861935
Fibroblasts	MDFI	0.161	0.068	2.83819e-53	7.94862e-49	1.4891
Fibroblasts	YAP1	0.198	0.091	6.07938e-53	1.70259e-48	1.12055
Fibroblasts	WBP1L	0.19	0.086	6.17332e-53	1.7289e-48	1.21745
Fibroblasts	DOCK1	0.148	0.059	7.28642e-53	2.04064e-48	1.35934
Fibroblasts	APOL3	0.146	0.057	7.7965e-53	2.18349e-48	1.27016
Fibroblasts	SOCS5	0.167	0.072	8.19348e-53	2.29467e-48	1.41249
Fibroblasts	RHBDF1	0.116	0.041	8.88155e-53	2.48737e-48	1.63047
Fibroblasts	PXDC1	0.225	0.109	1.10388e-52	3.09154e-48	1.02909
Fibroblasts	CSGALNACT2	0.182	0.081	1.50953e-52	4.22759e-48	1.23031
Fibroblasts	FOXO1	0.154	0.062	1.58911e-52	4.45046e-48	1.21264
Fibroblasts	ARMCX3	0.367	0.222	1.77985e-52	4.98466e-48	0.877829
Fibroblasts	FKBP14	0.17	0.075	2.26558e-52	6.34498e-48	1.4686
Fibroblasts	ELOB	0.812	0.657	2.55065e-52	7.14335e-48	0.369849
Fibroblasts	GUCY1A1	0.245	0.123	2.95476e-52	8.27511e-48	0.942353
Fibroblasts	PHACTR2	0.289	0.158	3.65496e-52	1.02361e-47	0.934694
Fibroblasts	SH3PXD2B	0.101	0.033	4.49175e-52	1.25796e-47	1.6328
Fibroblasts	MGST1	0.377	0.231	4.98189e-52	1.39523e-47	0.919526
Fibroblasts	COPS8	0.32	0.183	1.02164e-51	2.86121e-47	0.89681
Fibroblasts	ARPC1B	0.543	0.365	1.4671e-51	4.10877e-47	0.453745
Fibroblasts	ARHGAP21	0.214	0.105	1.54783e-51	4.33486e-47	1.22815
Fibroblasts	RGL1	0.114	0.04	1.83838e-51	5.14856e-47	1.47813
Fibroblasts	SOD2	0.609	0.453	3.25722e-51	9.12218e-47	0.278236
Fibroblasts	MYL6	0.999	0.991	5.36831e-51	1.50345e-46	0.277473
Fibroblasts	COLEC12	0.137	0.054	5.42512e-51	1.51936e-46	1.55368
Fibroblasts	MYADM	0.562	0.404	6.87069e-51	1.92421e-46	0.602078
Fibroblasts	EPS8	0.273	0.147	6.91351e-51	1.9362e-46	0.85285
Fibroblasts	MAML2	0.189	0.086	1.38644e-50	3.88287e-46	1.09305
Fibroblasts	MGST3	0.788	0.692	1.50297e-50	4.20923e-46	0.435212
Fibroblasts	NDRG2	0.213	0.105	1.5673e-50	4.38939e-46	1.21782
Fibroblasts	RBFOX2	0.322	0.189	1.69488e-50	4.74668e-46	0.959821
Fibroblasts	KIAA1217	0.205	0.098	1.849e-50	5.1783e-46	1.18973
Fibroblasts	DAP	0.435	0.297	3.30743e-50	9.2628e-46	0.876849
Fibroblasts	WDR45	0.424	0.279	3.61246e-50	1.01171e-45	0.808604
Fibroblasts	TMEM248	0.398	0.253	5.31729e-50	1.48916e-45	0.816575
Fibroblasts	SKP1	0.951	0.896	6.59585e-50	1.84723e-45	0.299483
Fibroblasts	MCC	0.101	0.034	1.20627e-49	3.37829e-45	1.63835
Fibroblasts	EXTL2	0.151	0.063	1.35229e-49	3.78721e-45	1.36289
Fibroblasts	WWC2	0.109	0.038	1.78457e-49	4.99788e-45	1.52043
Fibroblasts	PLOD2	0.285	0.159	2.19194e-49	6.13875e-45	0.970654
Fibroblasts	FNDC3B	0.245	0.128	2.36631e-49	6.6271e-45	0.979152
Fibroblasts	GSDMD	0.347	0.205	2.6839e-49	7.51653e-45	0.756277
Fibroblasts	LMF2	0.246	0.131	4.13996e-49	1.15944e-44	1.13251
Fibroblasts	GINM1	0.389	0.248	6.24834e-49	1.74991e-44	0.836615
Fibroblasts	SNX9	0.376	0.232	7.21703e-49	2.0212e-44	0.783476
Fibroblasts	CEP126	0.105	0.036	9.24927e-49	2.59035e-44	1.49894
Fibroblasts	PGAM1	0.709	0.594	1.90264e-48	5.32854e-44	0.547294
Fibroblasts	ARL2BP	0.329	0.196	4.77375e-48	1.33694e-43	0.915151
Fibroblasts	DPYD	0.121	0.046	6.45607e-48	1.80809e-43	1.43636
Fibroblasts	NBDY	0.441	0.289	7.37467e-48	2.06535e-43	0.677635
Fibroblasts	DAD1	0.867	0.811	1.01976e-47	2.85595e-43	0.440664
Fibroblasts	TLN1	0.447	0.293	1.05742e-47	2.96142e-43	0.585147
Fibroblasts	FZD4	0.115	0.042	2.69804e-47	7.55613e-43	1.13084
Fibroblasts	MAP7D3	0.171	0.077	2.856e-47	7.99851e-43	1.12111
Fibroblasts	CMBL	0.189	0.09	4.40509e-47	1.23369e-42	1.16187
Fibroblasts	DMAC1	0.352	0.21	4.66266e-47	1.30582e-42	0.701316
Fibroblasts	IFI6	0.638	0.452	5.91827e-47	1.65747e-42	0.193191
Fibroblasts	BOK	0.169	0.077	5.97691e-47	1.67389e-42	1.39121
Fibroblasts	ESYT2	0.262	0.145	6.97066e-47	1.9522e-42	1.03728
Fibroblasts	CD40	0.247	0.13	8.48032e-47	2.375e-42	0.948692
Fibroblasts	IQSEC1	0.231	0.121	1.14905e-46	3.21803e-42	1.11101
Fibroblasts	ARMCX1	0.156	0.068	1.19273e-46	3.34035e-42	1.27376
Fibroblasts	A4GALT	0.178	0.083	3.7685e-46	1.05541e-41	1.22229
Fibroblasts	ALDH2	0.303	0.175	9.57728e-46	2.68221e-41	0.82213
Fibroblasts	SEPT10	0.204	0.102	1.48513e-45	4.15925e-41	1.12304
Fibroblasts	SHISA2	0.128	0.052	1.60129e-45	4.48458e-41	1.46611
Fibroblasts	ALDH1A1	0.256	0.135	1.69406e-45	4.74438e-41	0.611942
Fibroblasts	SNX7	0.13	0.052	1.76737e-45	4.9497e-41	1.38932
Fibroblasts	SH3KBP1	0.225	0.113	2.43287e-45	6.81349e-41	0.772068
Fibroblasts	MRFAP1	0.787	0.696	2.7397e-45	7.6728e-41	0.457668
Fibroblasts	ATP5F1C	0.465	0.314	3.36182e-45	9.41511e-41	0.625813
Fibroblasts	EMP2	0.455	0.301	5.92585e-45	1.65959e-40	0.576735
Fibroblasts	IRS1	0.121	0.048	7.03383e-45	1.96989e-40	1.37986
Fibroblasts	KDSR	0.31	0.184	7.69355e-45	2.15466e-40	0.900468
Fibroblasts	FAT1	0.207	0.104	8.42109e-45	2.35841e-40	1.04466
Fibroblasts	LGALS9	0.224	0.116	1.13423e-44	3.17653e-40	1.01073
Fibroblasts	CD34	0.123	0.048	1.43982e-44	4.03236e-40	0.739797
Fibroblasts	PIGT	0.404	0.263	1.50791e-44	4.22305e-40	0.731262
Fibroblasts	WASHC3	0.238	0.127	1.57319e-44	4.40588e-40	0.951795
Fibroblasts	LINC01116	0.117	0.046	2.82167e-44	7.90238e-40	1.54531
Fibroblasts	TSC22D3	0.694	0.527	3.05013e-44	8.54219e-40	0.0633434
Fibroblasts	AK3	0.325	0.198	3.6907e-44	1.03362e-39	0.893768
Fibroblasts	FAM168A	0.154	0.069	3.70301e-44	1.03707e-39	1.20716
Fibroblasts	TRIB2	0.192	0.094	9.24239e-44	2.58842e-39	1.03829
Fibroblasts	WBP4	0.27	0.153	1.28889e-43	3.60966e-39	0.943977
Fibroblasts	ANG	0.204	0.104	1.44484e-43	4.04641e-39	1.10616
Fibroblasts	SBDS	0.517	0.372	1.65615e-43	4.63822e-39	0.58887
Fibroblasts	KLF2	0.392	0.247	2.00604e-43	5.61813e-39	0.565206
Fibroblasts	NLGN2	0.1	0.036	2.36005e-43	6.60956e-39	1.50363
Fibroblasts	SMOC2	0.173	0.08	2.62214e-43	7.34355e-39	0.908622
Fibroblasts	B4GALT1	0.337	0.202	3.78053e-43	1.05878e-38	0.681071
Fibroblasts	SEC13	0.317	0.195	3.92704e-43	1.09981e-38	0.916778
Fibroblasts	CTDSP1	0.296	0.174	4.38503e-43	1.22807e-38	0.873171
Fibroblasts	AC245595.1	0.253	0.141	4.51857e-43	1.26547e-38	0.96311
Fibroblasts	MBNL1	0.437	0.292	4.6924e-43	1.31415e-38	0.619695
Fibroblasts	PALM	0.213	0.112	7.05131e-43	1.97479e-38	1.12711
Fibroblasts	PLA2G2A	0.151	0.071	9.23907e-43	2.58749e-38	4.2208
Fibroblasts	ARHGAP1	0.23	0.124	1.0201e-42	2.85689e-38	1.01656
Fibroblasts	RHOQ	0.219	0.115	1.11644e-42	3.12669e-38	0.945417
Fibroblasts	SKI	0.239	0.13	1.2838e-42	3.59542e-38	0.954944
Fibroblasts	MIR22HG	0.312	0.185	1.79311e-42	5.02178e-38	0.753727
Fibroblasts	CLIP2	0.116	0.046	1.91638e-42	5.36703e-38	1.39481
Fibroblasts	MAGED1	0.268	0.156	2.98766e-42	8.36725e-38	1.04139
Fibroblasts	MPG	0.603	0.491	5.02251e-42	1.40661e-37	0.569348
Fibroblasts	REEP5	0.595	0.47	7.53266e-42	2.1096e-37	0.595789
Fibroblasts	EPSTI1	0.172	0.081	9.81984e-42	2.75014e-37	0.919893
Fibroblasts	ANXA11	0.518	0.373	1.50403e-41	4.21219e-37	0.579846
Fibroblasts	THSD4	0.201	0.102	1.92756e-41	5.39833e-37	0.887029
Fibroblasts	KTN1	0.83	0.787	2.49455e-41	6.98624e-37	0.473532
Fibroblasts	NECTIN2	0.326	0.196	3.19305e-41	8.94246e-37	0.686302
Fibroblasts	UBE2L6	0.403	0.266	3.29816e-41	9.23682e-37	0.675576
Fibroblasts	ZFP36L2	0.786	0.645	5.81722e-41	1.62917e-36	0.111019
Fibroblasts	CRIP2	0.569	0.406	7.03002e-41	1.96883e-36	0.173971
Fibroblasts	HSPH1	0.877	0.808	7.58238e-41	2.12352e-36	0.387516
Fibroblasts	LITAF	0.645	0.486	1.01074e-40	2.83067e-36	0.248621
Fibroblasts	CAPN2	0.369	0.234	1.75316e-40	4.90991e-36	0.635665
Fibroblasts	NTAN1	0.31	0.189	3.40116e-40	9.52528e-36	0.806006
Fibroblasts	H6PD	0.174	0.085	3.47567e-40	9.73396e-36	1.11921
Fibroblasts	KLF4	0.472	0.345	4.69823e-40	1.31579e-35	0.699741
Fibroblasts	MIR222HG	0.207	0.105	5.10605e-40	1.43e-35	0.584585
Fibroblasts	SP100	0.269	0.151	6.19004e-40	1.73358e-35	0.71567
Fibroblasts	TMEM230	0.757	0.664	6.2488e-40	1.75004e-35	0.403667
Fibroblasts	DST	0.372	0.23	1.03387e-39	2.89545e-35	0.367043
Fibroblasts	TPP1	0.33	0.199	1.71326e-39	4.79816e-35	0.552711
Fibroblasts	WTIP	0.118	0.048	1.74268e-39	4.88055e-35	1.09906
Fibroblasts	CNIH3	0.12	0.05	1.82886e-39	5.12191e-35	1.54322
Fibroblasts	SMTN	0.208	0.109	1.97889e-39	5.54207e-35	0.868673
Fibroblasts	PLIN3	0.294	0.179	2.53461e-39	7.09842e-35	0.84144
Fibroblasts	CPED1	0.239	0.128	4.08436e-39	1.14387e-34	0.526845
Fibroblasts	LIX1L	0.186	0.094	4.47844e-39	1.25423e-34	1.00846
Fibroblasts	TLE2	0.16	0.077	5.63048e-39	1.57687e-34	1.26652
Fibroblasts	ARFRP1	0.257	0.149	6.41286e-39	1.79599e-34	0.956218
Fibroblasts	ACTB	1	0.996	7.57741e-39	2.12213e-34	0.23933
Fibroblasts	PHF11	0.186	0.094	1.31502e-38	3.68283e-34	0.965816
Fibroblasts	C5orf15	0.286	0.173	1.36042e-38	3.81e-34	0.873479
Fibroblasts	OAT	0.368	0.234	1.39734e-38	3.91338e-34	0.550602
Fibroblasts	PRCP	0.295	0.175	1.82065e-38	5.09892e-34	0.505788
Fibroblasts	EIF3G	0.865	0.818	2.59837e-38	7.27699e-34	0.352423
Fibroblasts	RCN1	0.434	0.308	2.84231e-38	7.96018e-34	0.733802
Fibroblasts	TMEM120A	0.267	0.157	2.89609e-38	8.11078e-34	0.86653
Fibroblasts	TAPBPL	0.145	0.066	3.04407e-38	8.52524e-34	1.14827
Fibroblasts	CALM1	0.964	0.882	3.26498e-38	9.14389e-34	0.108915
Fibroblasts	AKAP13	0.457	0.304	3.93886e-38	1.10312e-33	0.369222
Fibroblasts	MICA	0.178	0.09	4.4955e-38	1.25901e-33	1.0456
Fibroblasts	SPRY1	0.275	0.161	4.50171e-38	1.26075e-33	0.627136
Fibroblasts	CD99L2	0.137	0.061	4.81188e-38	1.34761e-33	1.18044
Fibroblasts	DYRK3	0.104	0.041	5.1221e-38	1.43449e-33	1.50047
Fibroblasts	TCF7L2	0.189	0.097	5.6633e-38	1.58606e-33	1.0285
Fibroblasts	ATP10D	0.103	0.041	9.34551e-38	2.6173e-33	1.43477
Fibroblasts	HIKESHI	0.293	0.173	1.04748e-37	2.93358e-33	0.676056
Fibroblasts	ZNF106	0.399	0.28	1.09874e-37	3.07712e-33	0.846484
Fibroblasts	RHBDD2	0.427	0.29	1.51532e-37	4.24379e-33	0.567862
Fibroblasts	TFE3	0.156	0.075	1.57461e-37	4.40984e-33	1.1467
Fibroblasts	ATP5MD	0.7	0.549	1.78019e-37	4.98561e-33	0.24353
Fibroblasts	DTWD1	0.228	0.129	2.80894e-37	7.86671e-33	0.995386
Fibroblasts	MTUS1	0.2	0.105	3.30651e-37	9.26022e-33	0.804229
Fibroblasts	MPV17	0.337	0.219	3.49887e-37	9.79894e-33	0.774881
Fibroblasts	FAM126A	0.131	0.058	4.28353e-37	1.19965e-32	1.19863
Fibroblasts	CTTN	0.392	0.269	4.4049e-37	1.23364e-32	0.711246
Fibroblasts	SLC44A1	0.379	0.252	4.87153e-37	1.36432e-32	0.694528
Fibroblasts	SETD7	0.185	0.097	7.15303e-37	2.00328e-32	1.09038
Fibroblasts	PGF	0.247	0.138	9.23574e-37	2.58656e-32	0.760692
Fibroblasts	MAN2B2	0.115	0.049	1.00448e-36	2.81314e-32	1.31032
Fibroblasts	IDUA	0.107	0.043	1.3396e-36	3.75169e-32	1.3493
Fibroblasts	QKI	0.314	0.194	1.51388e-36	4.23978e-32	0.656296
Fibroblasts	MBTPS1	0.272	0.164	2.33226e-36	6.53173e-32	0.855095
Fibroblasts	PPP1R12B	0.185	0.096	3.13885e-36	8.79067e-32	0.953801
Fibroblasts	SARS	0.448	0.323	4.00311e-36	1.12111e-31	0.637705
Fibroblasts	CRAT	0.159	0.078	5.62539e-36	1.57545e-31	1.07341
Fibroblasts	NUCB2	0.414	0.283	9.03174e-36	2.52943e-31	0.485439
Fibroblasts	SHISA5	0.409	0.281	1.12883e-35	3.1614e-31	0.634178
Fibroblasts	MTCH1	0.794	0.705	1.15409e-35	3.23215e-31	0.386674
Fibroblasts	GOLT1B	0.202	0.109	1.53353e-35	4.2948e-31	0.946402
Fibroblasts	S1PR2	0.112	0.047	1.53426e-35	4.29686e-31	1.20613
Fibroblasts	PIK3R1	0.241	0.139	2.01406e-35	5.64058e-31	0.828256
Fibroblasts	ATP5PF	0.733	0.572	2.7017e-35	7.56639e-31	0.328932
Fibroblasts	METTL7A	0.173	0.089	3.46101e-35	9.6929e-31	1.1223
Fibroblasts	XAF1	0.173	0.087	7.63188e-35	2.13738e-30	0.749823
Fibroblasts	PLXNB2	0.229	0.132	1.07423e-34	3.00849e-30	0.928026
Fibroblasts	ADAMTS1	0.234	0.13	1.11637e-34	3.12652e-30	0.306934
Fibroblasts	MICALL2	0.175	0.092	1.28158e-34	3.58919e-30	1.16343
Fibroblasts	NCOA7	0.403	0.277	1.32648e-34	3.71494e-30	0.595557
Fibroblasts	CASP4	0.31	0.188	1.96156e-34	5.49355e-30	0.485881
Fibroblasts	ICAM1	0.287	0.171	2.91912e-34	8.17528e-30	0.292096
Fibroblasts	SDHD	0.346	0.229	3.0016e-34	8.40627e-30	0.7223
Fibroblasts	ATP2B4	0.201	0.108	5.01639e-34	1.40489e-29	0.755403
Fibroblasts	CWF19L2	0.312	0.198	5.26011e-34	1.47315e-29	0.741756
Fibroblasts	KLHL21	0.194	0.105	5.55983e-34	1.55709e-29	0.951194
Fibroblasts	TMEM140	0.102	0.042	7.14634e-34	2.0014e-29	1.21922
Fibroblasts	SMAD7	0.149	0.073	8.54122e-34	2.39205e-29	1.03283
Fibroblasts	AKAP11	0.149	0.073	8.66694e-34	2.42726e-29	1.07542
Fibroblasts	WWC3	0.157	0.079	1.05624e-33	2.9581e-29	1.01442
Fibroblasts	CD81	0.793	0.671	1.16197e-33	3.25422e-29	0.58142
Fibroblasts	SNX21	0.129	0.06	2.28601e-33	6.40221e-29	1.23392
Fibroblasts	WLS	0.203	0.114	3.01145e-33	8.43388e-29	1.03625
Fibroblasts	NRP1	0.198	0.107	3.73355e-33	1.04562e-28	0.668183
Fibroblasts	AKR1B1	0.254	0.144	4.48613e-33	1.25639e-28	0.355963
Fibroblasts	ZDHHC1	0.118	0.053	5.89946e-33	1.6522e-28	1.22207
Fibroblasts	ABLIM1	0.172	0.091	6.07998e-33	1.70276e-28	1.14969
Fibroblasts	RAI2	0.115	0.051	7.47509e-33	2.09347e-28	1.22946
Fibroblasts	ETHE1	0.425	0.316	8.12133e-33	2.27446e-28	0.713912
Fibroblasts	WIPF1	0.231	0.128	1.0297e-32	2.88378e-28	0.447783
Fibroblasts	GBP1	0.154	0.076	1.14461e-32	3.2056e-28	0.988545
Fibroblasts	DCTD	0.306	0.197	1.22939e-32	3.44302e-28	0.72606
Fibroblasts	GADD45B	0.808	0.697	1.43543e-32	4.02006e-28	0.20738
Fibroblasts	TNIP1	0.292	0.181	1.67403e-32	4.68829e-28	0.629885
Fibroblasts	UFSP2	0.199	0.111	2.55533e-32	7.15647e-28	0.936397
Fibroblasts	UCHL1	0.194	0.105	3.4742e-32	9.72986e-28	0.716232
Fibroblasts	LIF	0.121	0.055	3.50382e-32	9.81279e-28	1.10234
Fibroblasts	TPCN1	0.127	0.06	3.93634e-32	1.10241e-27	1.1748
Fibroblasts	RASSF2	0.108	0.047	5.15549e-32	1.44385e-27	1.36917
Fibroblasts	ABHD14B	0.33	0.217	5.72028e-32	1.60202e-27	0.660975
Fibroblasts	ST13	0.88	0.845	6.10392e-32	1.70946e-27	0.314525
Fibroblasts	TCN2	0.174	0.092	6.72364e-32	1.88302e-27	0.861063
Fibroblasts	EIF5A2	0.111	0.049	9.32446e-32	2.61141e-27	1.10246
Fibroblasts	S100A10	0.835	0.76	1.07439e-31	3.00893e-27	0.649411
Fibroblasts	ARL13B	0.222	0.13	1.12081e-31	3.13894e-27	0.934909
Fibroblasts	TBC1D2B	0.138	0.067	1.36324e-31	3.81789e-27	1.027
Fibroblasts	MAP1LC3B	0.615	0.494	1.88883e-31	5.28985e-27	0.394495
Fibroblasts	NCOR2	0.302	0.197	1.96649e-31	5.50734e-27	0.806542
Fibroblasts	TRIOBP	0.295	0.192	2.30576e-31	6.4575e-27	0.799062
Fibroblasts	CLDN1	0.105	0.046	2.72453e-31	7.63032e-27	1.21716
Fibroblasts	JOSD2	0.48	0.369	2.89423e-31	8.10558e-27	0.591029
Fibroblasts	CTIF	0.101	0.043	3.76883e-31	1.0555e-26	1.31443
Fibroblasts	PSMB9	0.47	0.317	3.84026e-31	1.0755e-26	0.233373
Fibroblasts	FBLIM1	0.213	0.123	4.1745e-31	1.16911e-26	0.893163
Fibroblasts	ADD1	0.321	0.215	5.66309e-31	1.58601e-26	0.733554
Fibroblasts	COMT	0.536	0.403	8.21156e-31	2.29973e-26	0.379578
Fibroblasts	JUNB	0.95	0.909	8.46655e-31	2.37114e-26	0.364081
Fibroblasts	SDC3	0.159	0.083	8.93544e-31	2.50246e-26	0.923468
Fibroblasts	FAM198B	0.278	0.175	9.49825e-31	2.66008e-26	0.718942
Fibroblasts	SELENOK	0.595	0.442	1.15703e-30	3.24039e-26	0.0662104
Fibroblasts	LARP6	0.305	0.2	1.16403e-30	3.25998e-26	0.745241
Fibroblasts	ITGA5	0.147	0.072	1.20672e-30	3.37953e-26	0.390053
Fibroblasts	TMEM258	0.98	0.976	1.29654e-30	3.63108e-26	0.21471
Fibroblasts	PLPP1	0.325	0.21	1.37302e-30	3.84527e-26	0.50817
Fibroblasts	DYRK4	0.189	0.106	1.61667e-30	4.52766e-26	0.968113
Fibroblasts	VAMP3	0.297	0.192	1.73132e-30	4.84872e-26	0.723595
Fibroblasts	CLU	0.541	0.43	1.94385e-30	5.44395e-26	0.760089
Fibroblasts	MYDGF	0.734	0.676	2.56981e-30	7.19702e-26	0.399891
Fibroblasts	PPM1M	0.117	0.054	2.73951e-30	7.67228e-26	1.17459
Fibroblasts	PNISR	0.701	0.599	3.26162e-30	9.13448e-26	0.365562
Fibroblasts	SLC22A17	0.173	0.094	3.5755e-30	1.00135e-25	0.984617
Fibroblasts	GNAI2	0.483	0.342	7.27952e-30	2.0387e-25	0.234852
Fibroblasts	DBN1	0.276	0.177	7.39998e-30	2.07244e-25	0.826493
Fibroblasts	YIF1A	0.656	0.57	1.43677e-29	4.02382e-25	0.488439
Fibroblasts	NOVA1	0.197	0.114	1.53079e-29	4.28713e-25	1.15039
Fibroblasts	DCBLD2	0.153	0.08	1.56456e-29	4.3817e-25	1.09306
Fibroblasts	SELENOH	0.616	0.474	1.6875e-29	4.72601e-25	0.356448
Fibroblasts	TRIP10	0.203	0.118	2.05387e-29	5.75206e-25	0.908154
Fibroblasts	NDUFAF3	0.704	0.623	2.79652e-29	7.83193e-25	0.415121
Fibroblasts	ARSA	0.178	0.098	3.0962e-29	8.67121e-25	0.869189
Fibroblasts	TMEM263	0.28	0.18	3.1978e-29	8.95576e-25	0.737009
Fibroblasts	AC100810.1	0.186	0.105	3.53092e-29	9.88869e-25	0.887395
Fibroblasts	PTPRG	0.122	0.058	5.77081e-29	1.61617e-24	0.887957
Fibroblasts	ATP5PB	0.324	0.214	6.57813e-29	1.84227e-24	0.600272
Fibroblasts	WDR13	0.402	0.294	7.05344e-29	1.97539e-24	0.616923
Fibroblasts	TGFB2	0.137	0.069	9.91518e-29	2.77684e-24	0.878267
Fibroblasts	ZFYVE21	0.311	0.208	1.05286e-28	2.94863e-24	0.722249
Fibroblasts	PDZRN3	0.1	0.044	1.25434e-28	3.5129e-24	1.14331
Fibroblasts	UBTD1	0.118	0.056	1.29865e-28	3.637e-24	1.07887
Fibroblasts	LUZP1	0.365	0.257	1.84948e-28	5.17965e-24	0.649016
Fibroblasts	FOS	0.871	0.853	1.86928e-28	5.23511e-24	0.590557
Fibroblasts	SIL1	0.297	0.198	2.25374e-28	6.31184e-24	0.733998
Fibroblasts	APOL6	0.183	0.102	2.4363e-28	6.82309e-24	0.791817
Fibroblasts	CLN5	0.17	0.094	3.1331e-28	8.77456e-24	0.921993
Fibroblasts	SERINC3	0.368	0.257	4.25283e-28	1.19105e-23	0.568992
Fibroblasts	TCEAL4	0.719	0.663	6.90316e-28	1.9333e-23	0.536334
Fibroblasts	MINDY2	0.195	0.112	7.43024e-28	2.08091e-23	0.873553
Fibroblasts	ATP5PD	0.57	0.443	7.58516e-28	2.1243e-23	0.387212
Fibroblasts	SHC1	0.28	0.181	7.73259e-28	2.16559e-23	0.643999
Fibroblasts	RIPOR1	0.109	0.05	9.28535e-28	2.60045e-23	1.04002
Fibroblasts	ID1	0.558	0.427	1.10656e-27	3.09904e-23	0.272073
Fibroblasts	SPRY4	0.127	0.063	1.24734e-27	3.49331e-23	0.932002
Fibroblasts	KAZN	0.108	0.05	1.85137e-27	5.18494e-23	1.19571
Fibroblasts	TMEM30A	0.29	0.192	2.01519e-27	5.64374e-23	0.71414
Fibroblasts	HIPK3	0.217	0.129	2.46265e-27	6.89689e-23	0.681853
Fibroblasts	YIPF5	0.269	0.174	2.99763e-27	8.39515e-23	0.70795
Fibroblasts	CHSY1	0.189	0.108	3.85649e-27	1.08005e-22	0.780244
Fibroblasts	FNIP1	0.338	0.234	3.97704e-27	1.11381e-22	0.641924
Fibroblasts	MAP1LC3A	0.537	0.428	4.56069e-27	1.27727e-22	0.456755
Fibroblasts	UBC	0.993	0.968	4.75053e-27	1.33043e-22	0.137462
Fibroblasts	TMED7	0.229	0.141	5.16351e-27	1.44609e-22	0.778695
Fibroblasts	FNDC3A	0.24	0.149	5.28833e-27	1.48105e-22	0.678563
Fibroblasts	ZBTB38	0.284	0.182	5.37095e-27	1.50419e-22	0.565362
Fibroblasts	TK2	0.149	0.079	5.44588e-27	1.52517e-22	0.983327
Fibroblasts	TMED10	0.654	0.56	5.8374e-27	1.63482e-22	0.393732
Fibroblasts	SRP14	0.995	0.993	6.67744e-27	1.87008e-22	0.100985
Fibroblasts	EEF1AKMT1	0.102	0.047	1.26098e-26	3.53151e-22	1.20718
Fibroblasts	EXT1	0.144	0.076	1.31352e-26	3.67866e-22	1.04708
Fibroblasts	AIP	0.453	0.343	1.57106e-26	4.39992e-22	0.52781
Fibroblasts	OSBPL8	0.411	0.303	1.7123e-26	4.79546e-22	0.553838
Fibroblasts	SULT1A1	0.121	0.061	1.81637e-26	5.08692e-22	1.21144
Fibroblasts	STX4	0.282	0.184	2.09059e-26	5.85491e-22	0.622163
Fibroblasts	TMEM14C	0.725	0.643	2.15097e-26	6.02402e-22	0.336757
Fibroblasts	GPX3	0.222	0.149	2.5058e-26	7.01774e-22	2.41084
Fibroblasts	C19orf66	0.228	0.141	2.50594e-26	7.01814e-22	0.797573
Fibroblasts	GBP4	0.147	0.078	3.47888e-26	9.74294e-22	0.893924
Fibroblasts	SCP2	0.465	0.353	4.04996e-26	1.13423e-21	0.485402
Fibroblasts	BORCS7	0.394	0.291	4.33154e-26	1.21309e-21	0.591242
Fibroblasts	SMIM26	0.482	0.36	4.35009e-26	1.21829e-21	0.420408
Fibroblasts	THYN1	0.367	0.268	4.77508e-26	1.33731e-21	0.649974
Fibroblasts	FMNL2	0.13	0.066	5.02355e-26	1.40689e-21	0.967343
Fibroblasts	GALK1	0.234	0.148	5.03596e-26	1.41037e-21	0.780097
Fibroblasts	HYI	0.374	0.271	5.78128e-26	1.61911e-21	0.579898
Fibroblasts	CC2D2A	0.105	0.05	8.33513e-26	2.33434e-21	1.15269
Fibroblasts	STAT1	0.336	0.23	1.0226e-25	2.86391e-21	0.519339
Fibroblasts	SLC39A7	0.309	0.215	1.20445e-25	3.3732e-21	0.723521
Fibroblasts	ERCC1	0.436	0.333	1.22646e-25	3.43481e-21	0.536171
Fibroblasts	PPP1R15A	0.896	0.849	1.38563e-25	3.88058e-21	0.22535
Fibroblasts	PML	0.179	0.103	1.51751e-25	4.24994e-21	0.823111
Fibroblasts	SP110	0.165	0.091	2.35503e-25	6.59549e-21	0.662979
Fibroblasts	RBMS2	0.151	0.082	2.38716e-25	6.68548e-21	0.866245
Fibroblasts	BACE1	0.144	0.078	2.39907e-25	6.71885e-21	1.01098
Fibroblasts	EGR3	0.324	0.231	2.49583e-25	6.98982e-21	0.762483
Fibroblasts	TNRC6C	0.272	0.182	2.53707e-25	7.10533e-21	0.753973
Fibroblasts	CCDC3	0.133	0.069	2.59532e-25	7.26846e-21	0.954778
Fibroblasts	ELK3	0.164	0.089	2.74462e-25	7.68659e-21	0.372145
Fibroblasts	FGL2	0.132	0.067	2.94916e-25	8.25943e-21	0.626913
Fibroblasts	NDRG1	0.472	0.352	5.16055e-25	1.44526e-20	0.283255
Fibroblasts	PLPPR2	0.182	0.107	7.52784e-25	2.10825e-20	0.830538
Fibroblasts	SERTAD1	0.741	0.658	9.09095e-25	2.54601e-20	0.343628
Fibroblasts	ADCY3	0.107	0.052	9.59924e-25	2.68836e-20	1.08053
Fibroblasts	ADH5	0.346	0.251	9.96241e-25	2.79007e-20	0.712362
Fibroblasts	CFDP1	0.434	0.331	1.32683e-24	3.71591e-20	0.491787
Fibroblasts	DESI2	0.286	0.193	1.3965e-24	3.91103e-20	0.645073
Fibroblasts	SGMS2	0.127	0.065	1.5112e-24	4.23227e-20	0.806446
Fibroblasts	SOCS3	0.414	0.298	1.97217e-24	5.52326e-20	0.180589
Fibroblasts	MYC	0.372	0.264	2.98215e-24	8.35182e-20	0.376284
Fibroblasts	CDK6	0.147	0.08	3.4195e-24	9.57666e-20	0.800434
Fibroblasts	OXA1L	0.402	0.3	3.46763e-24	9.71144e-20	0.54698
Fibroblasts	GDI2	0.594	0.503	3.47309e-24	9.72675e-20	0.433087
Fibroblasts	FBH1	0.103	0.05	4.74628e-24	1.32924e-19	1.05363
Fibroblasts	TM2D1	0.335	0.241	5.16932e-24	1.44772e-19	0.654597
Fibroblasts	OS9	0.392	0.29	5.81287e-24	1.62795e-19	0.480843
Fibroblasts	RTL8A	0.297	0.202	7.11078e-24	1.99145e-19	0.594798
Fibroblasts	CTDSP2	0.327	0.232	8.35858e-24	2.3409e-19	0.624963
Fibroblasts	TAPBP	0.47	0.364	1.07484e-23	3.01018e-19	0.441545
Fibroblasts	ATXN1	0.168	0.096	1.17428e-23	3.28869e-19	0.724183
Fibroblasts	MOCS2	0.3	0.21	1.60477e-23	4.49431e-19	0.686426
Fibroblasts	ARHGEF17	0.142	0.077	1.8728e-23	5.24496e-19	0.696647
Fibroblasts	PEPD	0.243	0.157	1.94221e-23	5.43936e-19	0.564553
Fibroblasts	JAK1	0.406	0.294	1.9731e-23	5.52587e-19	0.370943
Fibroblasts	CCDC82	0.152	0.085	2.0239e-23	5.66813e-19	0.870649
Fibroblasts	VSIR	0.171	0.097	2.67533e-23	7.49252e-19	0.564371
Fibroblasts	MFF	0.367	0.269	2.88314e-23	8.07452e-19	0.555785
Fibroblasts	KCTD12	0.186	0.108	2.90034e-23	8.12269e-19	0.0920425
Fibroblasts	AC245297.3	0.251	0.16	5.25428e-23	1.47151e-18	0.438613
Fibroblasts	CSDE1	0.67	0.58	5.27939e-23	1.47854e-18	0.351517
Fibroblasts	LSP1	0.222	0.137	5.63313e-23	1.57762e-18	0.460673
Fibroblasts	MGAT1	0.366	0.258	5.98907e-23	1.6773e-18	0.349491
Fibroblasts	SSR3	0.742	0.692	6.79912e-23	1.90416e-18	0.329383
Fibroblasts	TEAD4	0.107	0.054	6.99767e-23	1.95977e-18	1.08541
Fibroblasts	KIFC3	0.101	0.049	7.07362e-23	1.98104e-18	0.978848
Fibroblasts	SORBS1	0.104	0.051	8.03501e-23	2.25029e-18	1.04331
Fibroblasts	LDLRAD4	0.212	0.128	1.03765e-22	2.90605e-18	0.251527
Fibroblasts	IFT52	0.183	0.111	1.11242e-22	3.11544e-18	0.82024
Fibroblasts	ZFHX4	0.174	0.103	1.13921e-22	3.19048e-18	0.846618
Fibroblasts	TGFBR3	0.134	0.072	1.29515e-22	3.62719e-18	0.862148
Fibroblasts	VAT1	0.35	0.257	1.45931e-22	4.08693e-18	0.652676
Fibroblasts	RIN2	0.16	0.092	1.598e-22	4.47537e-18	0.817852
Fibroblasts	LAMP2	0.339	0.245	1.68169e-22	4.70973e-18	0.561133
Fibroblasts	UFM1	0.414	0.315	1.69158e-22	4.73745e-18	0.489712
Fibroblasts	MPDZ	0.133	0.072	1.82197e-22	5.1026e-18	0.885643
Fibroblasts	IFIT3	0.111	0.057	1.86813e-22	5.23188e-18	1.25042
Fibroblasts	TRIM8	0.292	0.201	2.0889e-22	5.85018e-18	0.600909
Fibroblasts	AZI2	0.301	0.212	2.2045e-22	6.17392e-18	0.64242
Fibroblasts	TCF25	0.607	0.529	2.24352e-22	6.2832e-18	0.415903
Fibroblasts	EPHX1	0.354	0.259	2.30671e-22	6.46017e-18	0.674071
Fibroblasts	TRAM1	0.546	0.45	3.23899e-22	9.07111e-18	0.402621
Fibroblasts	AC068888.1	0.108	0.055	4.19059e-22	1.17362e-17	1.02686
Fibroblasts	CXCL1	0.297	0.203	4.91557e-22	1.37666e-17	0.147128
Fibroblasts	GNG2	0.16	0.089	5.75003e-22	1.61035e-17	0.342731
Fibroblasts	KLHL5	0.122	0.065	6.17433e-22	1.72918e-17	0.917218
Fibroblasts	TMEM167A	0.449	0.362	6.19016e-22	1.73362e-17	0.540206
Fibroblasts	BLVRB	0.474	0.378	7.20893e-22	2.01893e-17	0.424809
Fibroblasts	CASC15	0.121	0.065	9.05075e-22	2.53475e-17	0.910801
Fibroblasts	FGFR1OP2	0.322	0.228	1.07072e-21	2.99865e-17	0.538935
Fibroblasts	LIMS2	0.112	0.057	1.23066e-21	3.44657e-17	0.623829
Fibroblasts	NT5DC2	0.333	0.252	1.7049e-21	4.77473e-17	0.818721
Fibroblasts	GOPC	0.27	0.186	2.06036e-21	5.77024e-17	0.708416
Fibroblasts	SMG6	0.138	0.078	2.16403e-21	6.06059e-17	0.969706
Fibroblasts	UGP2	0.375	0.278	2.24803e-21	6.29584e-17	0.486894
Fibroblasts	TRADD	0.234	0.153	2.39011e-21	6.69373e-17	0.620812
Fibroblasts	CBR1	0.406	0.303	2.51184e-21	7.03465e-17	0.40475
Fibroblasts	MORF4L2	0.738	0.676	3.58508e-21	1.00404e-16	0.320057
Fibroblasts	GNPTG	0.236	0.156	3.83447e-21	1.07388e-16	0.640306
Fibroblasts	ACOT9	0.15	0.086	3.9984e-21	1.11979e-16	0.759481
Fibroblasts	TUBB	0.913	0.865	4.63285e-21	1.29748e-16	0.10695
Fibroblasts	MYCBP2	0.318	0.225	7.18744e-21	2.01292e-16	0.513659
Fibroblasts	LGR4	0.103	0.052	7.84381e-21	2.19674e-16	0.981644
Fibroblasts	UROD	0.258	0.178	8.17289e-21	2.2889e-16	0.732156
Fibroblasts	XPNPEP1	0.152	0.089	8.59265e-21	2.40646e-16	0.873393
Fibroblasts	LRP6	0.145	0.084	8.59734e-21	2.40777e-16	0.868962
Fibroblasts	RACK1	0.819	0.668	8.94868e-21	2.50617e-16	0.159073
Fibroblasts	GABARAPL1	0.322	0.225	1.27268e-20	3.56427e-16	0.371646
Fibroblasts	EFR3A	0.185	0.115	1.33769e-20	3.74634e-16	0.747483
Fibroblasts	DYNC1I2	0.551	0.464	1.52686e-20	4.27613e-16	0.408753
Fibroblasts	SNTB2	0.188	0.117	1.55237e-20	4.34757e-16	0.656462
Fibroblasts	SFXN3	0.139	0.079	1.57923e-20	4.4228e-16	0.774395
Fibroblasts	FAM107B	0.35	0.246	1.64798e-20	4.61534e-16	0.293694
Fibroblasts	SURF4	0.402	0.308	1.72384e-20	4.82778e-16	0.514418
Fibroblasts	RPL36AL	0.995	0.991	1.75222e-20	4.90728e-16	0.0943583
Fibroblasts	SSBP2	0.167	0.1	1.86915e-20	5.23474e-16	0.746396
Fibroblasts	SYT11	0.144	0.082	2.05088e-20	5.7437e-16	0.736452
Fibroblasts	ATF4	0.87	0.871	2.2878e-20	6.40721e-16	0.277458
Fibroblasts	EXT2	0.14	0.081	2.70643e-20	7.57963e-16	0.894031
Fibroblasts	ATP5F1A	0.458	0.341	2.70773e-20	7.58328e-16	0.31226
Fibroblasts	NFKB1	0.327	0.229	2.71441e-20	7.60199e-16	0.248059
Fibroblasts	ARL1	0.379	0.292	2.72412e-20	7.62917e-16	0.567404
Fibroblasts	ASAP1	0.239	0.16	3.39962e-20	9.52099e-16	0.628669
Fibroblasts	RCC1L	0.112	0.06	4.15465e-20	1.16355e-15	1.00326
Fibroblasts	NCKAP1	0.286	0.2	4.80546e-20	1.34582e-15	0.554818
Fibroblasts	SLC35B3	0.144	0.083	5.4445e-20	1.52479e-15	0.859046
Fibroblasts	ELK1	0.152	0.09	6.32559e-20	1.77155e-15	0.859713
Fibroblasts	TRPS1	0.166	0.101	8.28177e-20	2.31939e-15	0.727811
Fibroblasts	TMEM214	0.183	0.116	8.93429e-20	2.50214e-15	0.835808
Fibroblasts	DENND5A	0.134	0.076	9.52434e-20	2.66739e-15	0.793787
Fibroblasts	FKBP8	0.803	0.762	1.36737e-19	3.82947e-15	0.271628
Fibroblasts	ZNF703	0.294	0.209	1.49816e-19	4.19573e-15	0.554851
Fibroblasts	GRAMD2B	0.101	0.052	1.81963e-19	5.09605e-15	0.996466
Fibroblasts	UXT	0.8	0.757	1.95608e-19	5.4782e-15	0.24885
Fibroblasts	MOSMO	0.109	0.058	2.28024e-19	6.38604e-15	0.992102
Fibroblasts	UGCG	0.267	0.184	2.37031e-19	6.63829e-15	0.517785
Fibroblasts	PKD1	0.181	0.115	2.54484e-19	7.12709e-15	0.811789
Fibroblasts	ATP5ME	0.786	0.646	3.19103e-19	8.93679e-15	0.0829443
Fibroblasts	RRAD	0.147	0.086	3.28872e-19	9.21039e-15	0.279723
Fibroblasts	GPRC5A	0.261	0.173	3.4803e-19	9.74692e-15	0.047691
Fibroblasts	TUBE1	0.12	0.067	4.09393e-19	1.14655e-14	0.865509
Fibroblasts	MGMT	0.383	0.293	4.70754e-19	1.31839e-14	0.465999
Fibroblasts	SCARB2	0.451	0.356	5.46157e-19	1.52957e-14	0.404163
Fibroblasts	TXNIP	0.454	0.379	6.74178e-19	1.8881e-14	0.634475
Fibroblasts	CCDC66	0.206	0.134	6.89307e-19	1.93047e-14	0.617031
Fibroblasts	ZMIZ1	0.239	0.162	7.67179e-19	2.14856e-14	0.568776
Fibroblasts	HOOK3	0.246	0.17	9.31679e-19	2.60926e-14	0.645245
Fibroblasts	KIAA0040	0.157	0.094	1.08553e-18	3.04012e-14	0.65013
Fibroblasts	PSD3	0.129	0.074	1.09152e-18	3.0569e-14	0.897885
Fibroblasts	AIDA	0.293	0.209	1.11967e-18	3.13574e-14	0.402593
Fibroblasts	LMAN1	0.439	0.348	1.19925e-18	3.35861e-14	0.456067
Fibroblasts	RPS13	1	1	1.25552e-18	3.51622e-14	0.109576
Fibroblasts	CREG1	0.355	0.264	1.42335e-18	3.98622e-14	0.309977
Fibroblasts	ATP5PO	0.635	0.507	1.47635e-18	4.13466e-14	0.200676
Fibroblasts	UFD1	0.311	0.224	1.80107e-18	5.04408e-14	0.462539
Fibroblasts	COQ10B	0.237	0.161	1.98972e-18	5.57241e-14	0.571691
Fibroblasts	CTBS	0.157	0.096	2.04172e-18	5.71805e-14	0.761655
Fibroblasts	CCSER2	0.286	0.201	2.0453e-18	5.72806e-14	0.465171
Fibroblasts	JAZF1	0.106	0.058	2.06658e-18	5.78765e-14	1.0055
Fibroblasts	COPS7A	0.227	0.154	2.47026e-18	6.9182e-14	0.671296
Fibroblasts	PPP2CB	0.325	0.239	2.48444e-18	6.95792e-14	0.490084
Fibroblasts	GNB5	0.174	0.11	2.74921e-18	7.69945e-14	0.81837
Fibroblasts	SPRED1	0.138	0.081	3.1966e-18	8.95239e-14	0.753629
Fibroblasts	ITSN1	0.125	0.072	3.49999e-18	9.80207e-14	0.903368
Fibroblasts	PTMS	0.96	0.905	4.44649e-18	1.24529e-13	0.0355031
Fibroblasts	FOXN3	0.253	0.173	4.65181e-18	1.30279e-13	0.479756
Fibroblasts	MTMR2	0.125	0.071	4.73806e-18	1.32694e-13	0.814699
Fibroblasts	ICMT	0.191	0.123	4.81475e-18	1.34842e-13	0.626749
Fibroblasts	CBX6	0.359	0.274	4.85772e-18	1.36045e-13	0.533361
Fibroblasts	DYNC1LI2	0.333	0.247	5.05957e-18	1.41698e-13	0.499897
Fibroblasts	GADD45A	0.45	0.366	5.17059e-18	1.44808e-13	0.436293
Fibroblasts	TTC28	0.103	0.056	5.62387e-18	1.57502e-13	0.924387
Fibroblasts	MYO1E	0.118	0.067	5.89621e-18	1.65129e-13	0.934762
Fibroblasts	ADAMTS4	0.107	0.057	5.93271e-18	1.66151e-13	0.125143
Fibroblasts	GALNT10	0.106	0.057	6.2993e-18	1.76418e-13	0.857996
Fibroblasts	NRBP1	0.303	0.223	6.85512e-18	1.91985e-13	0.568789
Fibroblasts	HDAC7	0.205	0.135	7.35586e-18	2.06008e-13	0.617495
Fibroblasts	HOXA7	0.103	0.056	8.515e-18	2.38471e-13	0.947825
Fibroblasts	SPIN1	0.28	0.204	8.93972e-18	2.50366e-13	0.621955
Fibroblasts	MAFF	0.481	0.394	1.02382e-17	2.86731e-13	0.343966
Fibroblasts	WASL	0.346	0.261	1.10243e-17	3.08746e-13	0.480408
Fibroblasts	CTNNA1	0.324	0.239	1.11061e-17	3.11038e-13	0.455389
Fibroblasts	CYBC1	0.208	0.137	1.272e-17	3.56237e-13	0.548533
Fibroblasts	CNIH1	0.414	0.328	1.30972e-17	3.66801e-13	0.429379
Fibroblasts	ATP5MC3	0.662	0.513	1.39743e-17	3.91364e-13	0.14888
Fibroblasts	TULP3	0.15	0.092	1.66577e-17	4.66515e-13	0.820762
Fibroblasts	AC007388.1	0.115	0.066	2.04709e-17	5.73307e-13	0.978815
Fibroblasts	ERGIC2	0.304	0.224	2.44387e-17	6.84429e-13	0.509508
Fibroblasts	RNASEH2C	0.712	0.65	2.63233e-17	7.37211e-13	0.27997
Fibroblasts	IGFBP2	0.602	0.518	2.64786e-17	7.41559e-13	0.465064
Fibroblasts	ZFAND2A	0.563	0.49	3.54319e-17	9.92305e-13	0.383257
Fibroblasts	TMEM158	0.112	0.063	3.77673e-17	1.05771e-12	0.748669
Fibroblasts	APOL2	0.112	0.063	3.8771e-17	1.08582e-12	0.805356
Fibroblasts	ELOVL5	0.33	0.243	4.72217e-17	1.32249e-12	0.411303
Fibroblasts	FOSL1	0.157	0.097	5.11735e-17	1.43316e-12	0.506573
Fibroblasts	FUT8	0.127	0.074	5.72436e-17	1.60317e-12	0.784514
Fibroblasts	MSX1	0.194	0.127	5.79443e-17	1.62279e-12	0.439761
Fibroblasts	GLS	0.289	0.206	5.83156e-17	1.63319e-12	0.401561
Fibroblasts	AGAP1	0.111	0.063	5.96176e-17	1.66965e-12	0.910187
Fibroblasts	APOBEC3C	0.153	0.093	6.99376e-17	1.95867e-12	0.555347
Fibroblasts	SIDT2	0.107	0.06	7.20503e-17	2.01784e-12	0.887951
Fibroblasts	SUCLG2	0.209	0.14	7.32942e-17	2.05268e-12	0.592029
Fibroblasts	AP2M1	0.78	0.738	9.4124e-17	2.63604e-12	0.25064
Fibroblasts	INPP1	0.153	0.095	9.60277e-17	2.68935e-12	0.6407
Fibroblasts	MOK	0.136	0.082	9.6928e-17	2.71456e-12	0.832057
Fibroblasts	PPP3CB	0.18	0.117	1.0157e-16	2.84456e-12	0.669323
Fibroblasts	C1orf21	0.373	0.288	1.13167e-16	3.16936e-12	0.471054
Fibroblasts	CROCC	0.102	0.057	1.17502e-16	3.29077e-12	1.11918
Fibroblasts	SLC30A7	0.153	0.095	1.17541e-16	3.29184e-12	0.709145
Fibroblasts	AGAP2-AS1	0.107	0.06	1.30049e-16	3.64216e-12	0.908726
Fibroblasts	DOCK6	0.101	0.056	1.58272e-16	4.43255e-12	0.78434
Fibroblasts	BTN3A2	0.207	0.136	1.61589e-16	4.52546e-12	0.408398
Fibroblasts	C9orf16	0.877	0.857	1.62576e-16	4.55311e-12	0.219683
Fibroblasts	NFE2L1	0.272	0.199	1.82897e-16	5.12223e-12	0.608898
Fibroblasts	KRT10	0.851	0.809	2.0031e-16	5.60988e-12	0.138218
Fibroblasts	SPRYD3	0.138	0.084	2.06727e-16	5.7896e-12	0.942529
Fibroblasts	RAB1A	0.548	0.459	2.12716e-16	5.95732e-12	0.310261
Fibroblasts	RPL27A	1	1	2.63533e-16	7.3805e-12	0.0712405
Fibroblasts	C11orf58	0.767	0.725	2.64717e-16	7.41365e-12	0.27808
Fibroblasts	TMEM126B	0.325	0.248	2.77929e-16	7.78368e-12	0.543045
Fibroblasts	TSPYL2	0.31	0.231	2.8235e-16	7.9075e-12	0.483352
Fibroblasts	WDFY1	0.118	0.069	3.21525e-16	9.00462e-12	0.825899
Fibroblasts	SUSD6	0.176	0.114	3.26978e-16	9.15734e-12	0.602348
Fibroblasts	FUT11	0.103	0.058	3.57291e-16	1.00063e-11	0.863445
Fibroblasts	YME1L1	0.359	0.279	3.61283e-16	1.01181e-11	0.506416
Fibroblasts	CORO1C	0.236	0.165	3.64334e-16	1.02035e-11	0.531066
Fibroblasts	CBLB	0.154	0.096	3.79203e-16	1.06199e-11	0.593733
Fibroblasts	YIPF2	0.312	0.237	3.98164e-16	1.1151e-11	0.552235
Fibroblasts	CXCL3	0.264	0.189	4.2169e-16	1.18098e-11	0.503452
Fibroblasts	ETFRF1	0.172	0.112	4.22524e-16	1.18332e-11	0.692384
Fibroblasts	HBP1	0.251	0.177	4.56545e-16	1.2786e-11	0.484861
Fibroblasts	CLTB	0.652	0.595	5.43352e-16	1.52171e-11	0.357254
Fibroblasts	KLHDC8B	0.103	0.058	6.46254e-16	1.8099e-11	0.825507
Fibroblasts	TWF2	0.221	0.151	7.05346e-16	1.97539e-11	0.496272
Fibroblasts	VGLL4	0.401	0.324	7.38552e-16	2.06839e-11	0.514143
Fibroblasts	CERK	0.112	0.064	7.41853e-16	2.07763e-11	0.692974
Fibroblasts	KXD1	0.372	0.297	7.80351e-16	2.18545e-11	0.495805
Fibroblasts	UBE2B	0.687	0.611	8.33636e-16	2.33468e-11	0.228228
Fibroblasts	CELF2	0.192	0.125	8.34809e-16	2.33797e-11	0.474179
Fibroblasts	MIER1	0.293	0.217	8.67922e-16	2.4307e-11	0.533841
Fibroblasts	ABL1	0.139	0.086	9.21296e-16	2.58018e-11	0.800382
Fibroblasts	SPPL2A	0.245	0.173	9.70059e-16	2.71675e-11	0.487129
Fibroblasts	PIM1	0.272	0.198	1.09127e-15	3.05621e-11	0.526563
Fibroblasts	GMPPA	0.142	0.088	1.1145e-15	3.12127e-11	0.798999
Fibroblasts	TEAD2	0.16	0.102	1.81324e-15	5.07817e-11	0.597897
Fibroblasts	DNASE2	0.211	0.145	1.91548e-15	5.36448e-11	0.594454
Fibroblasts	PTGS2	0.234	0.159	1.94225e-15	5.43946e-11	0.115518
Fibroblasts	NFAT5	0.26	0.185	2.11411e-15	5.92078e-11	0.419019
Fibroblasts	UBE2Q2	0.213	0.148	2.45437e-15	6.87372e-11	0.610399
Fibroblasts	ELOC	0.499	0.391	2.99094e-15	8.37643e-11	0.114496
Fibroblasts	SUCLA2	0.16	0.103	3.30527e-15	9.25673e-11	0.6761
Fibroblasts	CCDC85B	0.864	0.807	3.38024e-15	9.4667e-11	0.161856
Fibroblasts	PBXIP1	0.184	0.121	3.72015e-15	1.04187e-10	0.455258
Fibroblasts	GOLGA7	0.345	0.263	4.01095e-15	1.12331e-10	0.403192
Fibroblasts	IFI44L	0.173	0.112	4.06691e-15	1.13898e-10	0.356953
Fibroblasts	CDC42EP2	0.119	0.071	4.37225e-15	1.22449e-10	0.774911
Fibroblasts	UBE2E2	0.271	0.201	4.56246e-15	1.27776e-10	0.578815
Fibroblasts	PLXND1	0.152	0.094	4.6248e-15	1.29522e-10	0.208144
Fibroblasts	MVB12A	0.349	0.274	5.81428e-15	1.62835e-10	0.484645
Fibroblasts	TEAD1	0.141	0.088	5.90228e-15	1.65299e-10	0.714615
Fibroblasts	AGPS	0.128	0.078	6.19339e-15	1.73452e-10	0.72521
Fibroblasts	PSMC3	0.499	0.417	6.63356e-15	1.85779e-10	0.323584
Fibroblasts	LBH	0.322	0.233	7.29173e-15	2.04212e-10	0.159949
Fibroblasts	LAMTOR4	0.889	0.872	7.52034e-15	2.10615e-10	0.165158
Fibroblasts	SAMD9L	0.115	0.067	8.40411e-15	2.35366e-10	0.572313
Fibroblasts	HGSNAT	0.185	0.125	8.84932e-15	2.47834e-10	0.638053
Fibroblasts	LMAN2	0.595	0.527	8.96751e-15	2.51144e-10	0.299578
Fibroblasts	EMC4	0.483	0.411	9.62722e-15	2.6962e-10	0.394024
Fibroblasts	ATP6V1E1	0.354	0.276	1.07117e-14	2.99991e-10	0.431972
Fibroblasts	DIP2C	0.11	0.065	1.08117e-14	3.02794e-10	0.907598
Fibroblasts	TAF13	0.128	0.078	1.65311e-14	4.62971e-10	0.699929
Fibroblasts	OSTM1	0.133	0.083	1.8034e-14	5.0506e-10	0.674636
Fibroblasts	SIX5	0.105	0.061	1.89441e-14	5.3055e-10	0.912019
Fibroblasts	NEIL2	0.114	0.068	2.23358e-14	6.25537e-10	0.813193
Fibroblasts	ZC3H13	0.277	0.206	2.27457e-14	6.37015e-10	0.506475
Fibroblasts	BCL9L	0.115	0.069	2.38371e-14	6.67582e-10	0.723989
Fibroblasts	USP18	0.141	0.088	2.39662e-14	6.71198e-10	0.605286
Fibroblasts	BX284668.5	0.126	0.076	2.45289e-14	6.86957e-10	0.440269
Fibroblasts	ATOX1	0.837	0.823	2.45665e-14	6.88009e-10	0.144768
Fibroblasts	ANK2	0.108	0.063	2.6633e-14	7.45883e-10	0.694533
Fibroblasts	STX7	0.231	0.165	3.01123e-14	8.43324e-10	0.501001
Fibroblasts	CCDC107	0.414	0.338	3.30552e-14	9.25745e-10	0.367102
Fibroblasts	CFL2	0.185	0.128	4.08348e-14	1.14362e-09	0.684166
Fibroblasts	ST3GAL1	0.135	0.083	4.19699e-14	1.17541e-09	0.378045
Fibroblasts	PIGK	0.12	0.074	4.31299e-14	1.2079e-09	0.799711
Fibroblasts	SEC63	0.352	0.278	5.09993e-14	1.42829e-09	0.494856
Fibroblasts	LMBRD1	0.163	0.107	5.51149e-14	1.54355e-09	0.621861
Fibroblasts	NAB2	0.122	0.075	6.32577e-14	1.77159e-09	0.759552
Fibroblasts	MYH10	0.177	0.121	6.53883e-14	1.83126e-09	0.720359
Fibroblasts	DDB2	0.155	0.101	6.91643e-14	1.93701e-09	0.67597
Fibroblasts	ASPH	0.329	0.257	7.03675e-14	1.97071e-09	0.420779
Fibroblasts	PNMA1	0.174	0.114	7.53361e-14	2.10986e-09	0.412336
Fibroblasts	ENTPD1	0.113	0.067	7.99645e-14	2.23949e-09	0.505175
Fibroblasts	CFAP36	0.381	0.31	9.0843e-14	2.54415e-09	0.447623
Fibroblasts	BLVRA	0.234	0.167	9.09288e-14	2.54655e-09	0.414304
Fibroblasts	GOLGA2	0.288	0.221	1.00471e-13	2.8138e-09	0.568281
Fibroblasts	AAMDC	0.381	0.31	1.12963e-13	3.16364e-09	0.442857
Fibroblasts	IL13RA1	0.221	0.157	1.19096e-13	3.33542e-09	0.490181
Fibroblasts	SUGT1	0.318	0.244	1.19567e-13	3.34858e-09	0.418822
Fibroblasts	TCIRG1	0.141	0.089	1.20049e-13	3.3621e-09	0.517516
Fibroblasts	TCEAL8	0.514	0.447	1.21948e-13	3.41526e-09	0.340202
Fibroblasts	HOXB-AS1	0.122	0.075	1.28323e-13	3.59382e-09	0.634104
Fibroblasts	ALDH7A1	0.147	0.095	1.31975e-13	3.6961e-09	0.635798
Fibroblasts	ANXA7	0.372	0.295	1.42135e-13	3.98063e-09	0.373651
Fibroblasts	MDK	0.907	0.84	1.5336e-13	4.295e-09	0.0402961
Fibroblasts	NXN	0.157	0.105	1.57333e-13	4.40627e-09	0.815806
Fibroblasts	PRKAR1A	0.466	0.392	1.59603e-13	4.46983e-09	0.371463
Fibroblasts	USP11	0.223	0.16	1.61651e-13	4.52721e-09	0.539003
Fibroblasts	CUTC	0.103	0.061	1.73166e-13	4.84968e-09	0.8251
Fibroblasts	AHR	0.223	0.158	1.90551e-13	5.33658e-09	0.407171
Fibroblasts	CHST12	0.233	0.166	2.0712e-13	5.80061e-09	0.394897
Fibroblasts	C11orf24	0.173	0.118	2.27012e-13	6.35769e-09	0.640394
Fibroblasts	AKTIP	0.131	0.082	2.35375e-13	6.5919e-09	0.652868
Fibroblasts	TNKS1BP1	0.133	0.084	2.38185e-13	6.67062e-09	0.74368
Fibroblasts	IRF1	0.528	0.434	2.47004e-13	6.91758e-09	0.250416
Fibroblasts	MRPL32	0.401	0.328	2.51108e-13	7.03252e-09	0.41509
Fibroblasts	RGS16	0.272	0.198	2.52766e-13	7.07897e-09	0.331128
Fibroblasts	SZRD1	0.341	0.265	2.59645e-13	7.27163e-09	0.375152
Fibroblasts	HSD3B7	0.126	0.08	2.65352e-13	7.43146e-09	0.921093
Fibroblasts	ADAM9	0.139	0.089	2.67173e-13	7.48244e-09	0.619071
Fibroblasts	HES4	0.513	0.437	2.91858e-13	8.17376e-09	0.228782
Fibroblasts	BPGM	0.213	0.154	2.97311e-13	8.32649e-09	0.629468
Fibroblasts	ERF	0.292	0.222	3.11966e-13	8.73693e-09	0.432821
Fibroblasts	ARNT	0.121	0.075	3.14322e-13	8.8029e-09	0.693584
Fibroblasts	TFG	0.392	0.322	3.55946e-13	9.96863e-09	0.418382
Fibroblasts	RELB	0.209	0.146	3.70982e-13	1.03897e-08	0.394069
Fibroblasts	GALNT11	0.216	0.155	3.92996e-13	1.10062e-08	0.541606
Fibroblasts	TMCO3	0.182	0.126	3.9809e-13	1.11489e-08	0.607972
Fibroblasts	MED4	0.273	0.207	4.06582e-13	1.13867e-08	0.495091
Fibroblasts	NCKAP5L	0.133	0.085	4.21995e-13	1.18184e-08	0.764948
Fibroblasts	EVA1C	0.129	0.081	4.22706e-13	1.18383e-08	0.57349
Fibroblasts	BTG3	0.351	0.261	4.29245e-13	1.20214e-08	0.127738
Fibroblasts	SPTLC1	0.157	0.105	4.72831e-13	1.32421e-08	0.651835
Fibroblasts	DEF8	0.254	0.189	4.89644e-13	1.3713e-08	0.502992
Fibroblasts	TRIR	0.686	0.572	5.61801e-13	1.57338e-08	0.170381
Fibroblasts	EPS15	0.193	0.135	5.73744e-13	1.60683e-08	0.552989
Fibroblasts	DHRS12	0.113	0.07	5.79951e-13	1.62421e-08	0.738213
Fibroblasts	RAB30	0.102	0.061	5.85584e-13	1.63999e-08	0.699653
Fibroblasts	C11orf74	0.177	0.123	6.46547e-13	1.81072e-08	0.630885
Fibroblasts	PDS5B	0.172	0.118	6.95484e-13	1.94777e-08	0.662821
Fibroblasts	HSPA5	0.681	0.631	7.02377e-13	1.96708e-08	0.304529
Fibroblasts	TMED3	0.487	0.421	7.21285e-13	2.02003e-08	0.343487
Fibroblasts	ATN1	0.229	0.166	7.51442e-13	2.10449e-08	0.501545
Fibroblasts	PJA2	0.293	0.224	8.04735e-13	2.25374e-08	0.439905
Fibroblasts	NAGLU	0.106	0.065	8.55203e-13	2.39508e-08	0.862484
Fibroblasts	PPP1R18	0.249	0.177	8.82269e-13	2.47088e-08	0.217834
Fibroblasts	RAB13	0.716	0.663	9.17794e-13	2.57037e-08	0.210736
Fibroblasts	DCTN6	0.26	0.195	9.7276e-13	2.72431e-08	0.467504
Fibroblasts	PLPBP	0.149	0.098	1.0236e-12	2.86671e-08	0.553275
Fibroblasts	MAP4K5	0.194	0.138	1.03602e-12	2.90147e-08	0.62432
Fibroblasts	DNAJC10	0.219	0.158	1.04732e-12	2.93312e-08	0.500382
Fibroblasts	BIN1	0.184	0.127	1.07118e-12	2.99993e-08	0.505375
Fibroblasts	SMIM20	0.329	0.259	1.09496e-12	3.06655e-08	0.422059
Fibroblasts	NUAK1	0.177	0.121	1.65398e-12	4.63212e-08	0.434188
Fibroblasts	GSTA4	0.184	0.13	1.78484e-12	4.99861e-08	0.591115
Fibroblasts	ROBO1	0.147	0.096	1.85026e-12	5.18184e-08	0.344826
Fibroblasts	PER3	0.13	0.085	1.85754e-12	5.20222e-08	0.829885
Fibroblasts	CD164	0.507	0.427	2.22555e-12	6.23288e-08	0.29129
Fibroblasts	DHX29	0.243	0.183	2.2624e-12	6.33607e-08	0.591869
Fibroblasts	TRAPPC2L	0.461	0.397	2.29589e-12	6.42988e-08	0.370979
Fibroblasts	EIF1B	0.601	0.534	2.69724e-12	7.55389e-08	0.271035
Fibroblasts	ARL3	0.385	0.315	2.90321e-12	8.13073e-08	0.375575
Fibroblasts	OXR1	0.177	0.123	3.14007e-12	8.79409e-08	0.548608
Fibroblasts	SEC22B	0.237	0.175	3.17815e-12	8.90074e-08	0.472958
Fibroblasts	IFI44	0.137	0.088	4.12763e-12	1.15598e-07	0.498049
Fibroblasts	CHN1	0.113	0.071	4.59065e-12	1.28566e-07	0.6847
Fibroblasts	ACTR10	0.251	0.188	4.68549e-12	1.31222e-07	0.467095
Fibroblasts	PBX3	0.136	0.09	4.71727e-12	1.32112e-07	0.733514
Fibroblasts	CREBRF	0.254	0.188	4.93654e-12	1.38253e-07	0.386569
Fibroblasts	EEA1	0.242	0.183	5.2523e-12	1.47096e-07	0.537023
Fibroblasts	TOR1AIP1	0.207	0.15	6.05131e-12	1.69473e-07	0.535726
Fibroblasts	RAP1B	0.481	0.401	6.21882e-12	1.74164e-07	0.219531
Fibroblasts	CALCOCO1	0.174	0.121	6.85439e-12	1.91964e-07	0.523597
Fibroblasts	GUK1	0.971	0.968	7.07053e-12	1.98017e-07	0.110916
Fibroblasts	QPRT	0.152	0.104	8.51859e-12	2.38571e-07	0.699097
Fibroblasts	POLR2L	0.982	0.981	9.84766e-12	2.75794e-07	0.142719
Fibroblasts	NMI	0.138	0.091	9.90794e-12	2.77482e-07	0.581532
Fibroblasts	RAC1	0.978	0.971	9.94977e-12	2.78653e-07	0.100963
Fibroblasts	STAT6	0.148	0.1	1.12791e-11	3.15882e-07	0.634928
Fibroblasts	TMEM208	0.454	0.39	1.26821e-11	3.55174e-07	0.369698
Fibroblasts	SNX18	0.112	0.071	1.55801e-11	4.36336e-07	0.716858
Fibroblasts	ECHDC2	0.304	0.242	1.60521e-11	4.49555e-07	0.499605
Fibroblasts	NAV1	0.18	0.127	1.62236e-11	4.54358e-07	0.455849
Fibroblasts	SREK1IP1	0.306	0.24	1.62795e-11	4.55924e-07	0.384472
Fibroblasts	FAM172A	0.203	0.146	1.89344e-11	5.30276e-07	0.495715
Fibroblasts	CIR1	0.313	0.249	1.92354e-11	5.38708e-07	0.443666
Fibroblasts	SPTAN1	0.386	0.313	2.19085e-11	6.1357e-07	0.327239
Fibroblasts	RAB7A	0.653	0.591	2.3212e-11	6.50074e-07	0.20634
Fibroblasts	PER1	0.189	0.132	2.55554e-11	7.15704e-07	0.380505
Fibroblasts	FRY	0.149	0.101	2.87469e-11	8.05084e-07	0.578299
Fibroblasts	GPR107	0.119	0.077	2.88415e-11	8.07736e-07	0.752892
Fibroblasts	FAM129B	0.177	0.126	3.14619e-11	8.81121e-07	0.584744
Fibroblasts	FAM204A	0.305	0.24	3.14895e-11	8.81896e-07	0.387837
Fibroblasts	NTM	0.254	0.182	3.55437e-11	9.95438e-07	0.0342278
Fibroblasts	TPPP3	0.264	0.199	3.83686e-11	1.07455e-06	0.465123
Fibroblasts	BACE2	0.227	0.166	4.15086e-11	1.16249e-06	0.267882
Fibroblasts	ATP5IF1	0.62	0.505	4.20311e-11	1.17712e-06	0.126441
Fibroblasts	ARL4D	0.144	0.098	4.3314e-11	1.21305e-06	0.729431
Fibroblasts	CAP1	0.503	0.437	4.47659e-11	1.25371e-06	0.26061
Fibroblasts	OSBPL1A	0.209	0.154	4.48677e-11	1.25657e-06	0.528679
Fibroblasts	PCM1	0.306	0.242	4.6077e-11	1.29043e-06	0.406768
Fibroblasts	MT1X	0.589	0.501	4.76909e-11	1.33563e-06	0.0185238
Fibroblasts	FLYWCH2	0.37	0.305	4.78095e-11	1.33895e-06	0.358737
Fibroblasts	PLK3	0.251	0.184	5.83135e-11	1.63313e-06	0.113593
Fibroblasts	ARGLU1	0.618	0.539	5.88611e-11	1.64846e-06	0.168503
Fibroblasts	ATP5F1E	0.818	0.667	5.95405e-11	1.66749e-06	0.0343226
Fibroblasts	UGDH	0.315	0.255	6.12072e-11	1.71417e-06	0.430208
Fibroblasts	HSBP1	0.829	0.804	6.78535e-11	1.9003e-06	0.117702
Fibroblasts	DNAJA4	0.268	0.206	7.10037e-11	1.98853e-06	0.365902
Fibroblasts	TMBIM4	0.574	0.508	7.23841e-11	2.02719e-06	0.244687
Fibroblasts	PGM2L1	0.314	0.24	7.62464e-11	2.13536e-06	0.128841
Fibroblasts	SAR1A	0.395	0.333	8.19494e-11	2.29507e-06	0.471236
Fibroblasts	SH3GLB1	0.426	0.353	8.43744e-11	2.36299e-06	0.256083
Fibroblasts	NR4A3	0.246	0.186	8.89916e-11	2.4923e-06	0.362753
Fibroblasts	CHIC2	0.303	0.239	8.99724e-11	2.51977e-06	0.371588
Fibroblasts	EFNB1	0.13	0.087	9.44365e-11	2.64479e-06	0.567712
Fibroblasts	HNMT	0.194	0.137	9.9908e-11	2.79802e-06	0.25698
Fibroblasts	ZMYND11	0.191	0.14	1.0299e-10	2.88435e-06	0.551508
Fibroblasts	HBB	0.075	0.126	1.03092e-10	2.8872e-06	0.140039
Fibroblasts	UAP1	0.326	0.268	1.12798e-10	3.15902e-06	0.532746
Fibroblasts	FEZ2	0.218	0.163	1.18129e-10	3.30831e-06	0.455329
Fibroblasts	TSPAN31	0.208	0.154	1.18235e-10	3.3113e-06	0.489173
Fibroblasts	ERGIC3	0.718	0.687	1.19925e-10	3.35861e-06	0.218628
Fibroblasts	SESTD1	0.168	0.12	1.22249e-10	3.42371e-06	0.630463
Fibroblasts	TTC3	0.627	0.579	1.26507e-10	3.54295e-06	0.28559
Fibroblasts	CARHSP1	0.486	0.42	1.44964e-10	4.05987e-06	0.263062
Fibroblasts	MOB4	0.315	0.252	1.52735e-10	4.27751e-06	0.395648
Fibroblasts	ALG14	0.134	0.091	1.71357e-10	4.79902e-06	0.615829
Fibroblasts	QSER1	0.115	0.076	1.71478e-10	4.8024e-06	0.773735
Fibroblasts	RAB8B	0.138	0.093	1.85511e-10	5.19542e-06	0.469812
Fibroblasts	NR4A2	0.325	0.264	1.89096e-10	5.29582e-06	0.460337
Fibroblasts	TBC1D16	0.145	0.101	1.92621e-10	5.39453e-06	0.644279
Fibroblasts	HGF	0.118	0.076	1.9938e-10	5.58384e-06	0.114921
Fibroblasts	CIRBP	0.955	0.946	2.05635e-10	5.759e-06	0.119745
Fibroblasts	PLAU	0.132	0.088	2.16331e-10	6.05857e-06	0.410661
Fibroblasts	RABEPK	0.153	0.108	2.18837e-10	6.12874e-06	0.638617
Fibroblasts	RANGRF	0.262	0.201	2.19247e-10	6.14023e-06	0.369621
Fibroblasts	MAN2A1	0.131	0.088	3.02393e-10	8.46881e-06	0.462888
Fibroblasts	LAP3	0.281	0.22	3.08726e-10	8.64619e-06	0.404381
Fibroblasts	OST4	0.994	0.99	3.19158e-10	8.93833e-06	0.113684
Fibroblasts	LNPK	0.103	0.066	3.43855e-10	9.63001e-06	0.669022
Fibroblasts	DNAJC1	0.344	0.276	3.6463e-10	1.02118e-05	0.291453
Fibroblasts	CLIC3	0.104	0.066	4.30225e-10	1.20489e-05	0.419744
Fibroblasts	PLEKHA5	0.215	0.163	4.35098e-10	1.21854e-05	0.551826
Fibroblasts	FAM8A1	0.136	0.094	4.41942e-10	1.2377e-05	0.631539
Fibroblasts	ZC3H7B	0.119	0.08	4.77857e-10	1.33829e-05	0.634025
Fibroblasts	MICU1	0.213	0.162	5.36012e-10	1.50116e-05	0.542815
Fibroblasts	PSMB8	0.4	0.313	5.81534e-10	1.62865e-05	0.0871361
Fibroblasts	TNFSF10	0.248	0.187	5.84759e-10	1.63768e-05	0.187878
Fibroblasts	LZTS2	0.155	0.111	6.04952e-10	1.69423e-05	0.594288
Fibroblasts	PSMB10	0.17	0.121	6.08759e-10	1.70489e-05	0.427998
Fibroblasts	RAP1A	0.339	0.269	6.17448e-10	1.72922e-05	0.229362
Fibroblasts	PRDX4	0.651	0.59	6.28959e-10	1.76146e-05	0.182362
Fibroblasts	HADHB	0.31	0.252	6.52177e-10	1.82649e-05	0.38196
Fibroblasts	DYNLRB1	0.835	0.808	6.67715e-10	1.87e-05	0.157802
Fibroblasts	CBFB	0.176	0.127	6.81039e-10	1.90732e-05	0.458891
Fibroblasts	CHMP5	0.503	0.439	6.87899e-10	1.92653e-05	0.279681
Fibroblasts	PTK7	0.175	0.128	7.00513e-10	1.96186e-05	0.586798
Fibroblasts	TMEM42	0.152	0.108	7.30413e-10	2.04559e-05	0.576696
Fibroblasts	CCDC115	0.216	0.162	7.80104e-10	2.18476e-05	0.410531
Fibroblasts	PTTG1IP	0.565	0.496	7.92587e-10	2.21972e-05	0.229758
Fibroblasts	RGMB	0.113	0.076	8.9143e-10	2.49654e-05	0.72147
Fibroblasts	PLXNA1	0.1	0.064	9.18123e-10	2.5713e-05	0.700633
Fibroblasts	DERL1	0.271	0.212	9.19935e-10	2.57637e-05	0.387963
Fibroblasts	TMEM242	0.178	0.13	9.25002e-10	2.59056e-05	0.531982
Fibroblasts	KCTD17	0.11	0.072	9.48279e-10	2.65575e-05	0.603915
Fibroblasts	MX2	0.11	0.072	9.76897e-10	2.7359e-05	0.654154
Fibroblasts	ANKRD28	0.177	0.129	9.91394e-10	2.7765e-05	0.410064
Fibroblasts	VAMP2	0.748	0.702	1.43944e-09	4.03129e-05	0.165851
Fibroblasts	CTNNB1	0.452	0.374	1.66229e-09	4.65541e-05	0.139385
Fibroblasts	LPAR6	0.175	0.126	1.849e-09	5.17832e-05	0.342832
Fibroblasts	GPR137B	0.145	0.101	1.9406e-09	5.43484e-05	0.4107
Fibroblasts	QSOX1	0.238	0.185	2.09e-09	5.85325e-05	0.414325
Fibroblasts	NFATC2	0.104	0.068	2.32834e-09	6.52075e-05	0.758534
Fibroblasts	RPS23	1	1	2.43468e-09	6.81857e-05	0.0611117
Fibroblasts	SKIL	0.389	0.323	2.97956e-09	8.34456e-05	0.256446
Fibroblasts	INTS6	0.35	0.297	3.26947e-09	9.15648e-05	0.476814
Fibroblasts	NDUFAF2	0.364	0.306	3.38526e-09	9.48077e-05	0.332476
Fibroblasts	ERBIN	0.1	0.065	3.45082e-09	9.66436e-05	0.563715
Fibroblasts	CUX1	0.261	0.206	3.71424e-09	0.000104021	0.399191
Fibroblasts	AC020916.1	0.209	0.157	4.00861e-09	0.000112265	0.393881
Fibroblasts	SNX17	0.366	0.311	4.20826e-09	0.000117857	0.380367
Fibroblasts	SMAD3	0.13	0.089	4.2563e-09	0.000119202	0.50033
Fibroblasts	CDKN1C	0.29	0.233	4.47164e-09	0.000125233	0.295405
Fibroblasts	GANAB	0.344	0.286	4.4856e-09	0.000125624	0.355364
Fibroblasts	MPC1	0.356	0.296	4.56008e-09	0.00012771	0.297349
Fibroblasts	ISG15	0.703	0.649	5.40572e-09	0.000151393	0.246375
Fibroblasts	USB1	0.153	0.11	5.9406e-09	0.000166373	0.480101
Fibroblasts	FAM3C	0.36	0.301	6.70603e-09	0.000187809	0.34404
Fibroblasts	PELO	0.196	0.149	8.04172e-09	0.000225216	0.473013
Fibroblasts	PGRMC2	0.219	0.172	8.11636e-09	0.000227307	0.520151
Fibroblasts	ARMCX6	0.192	0.144	9.70722e-09	0.000271861	0.438666
Fibroblasts	TMF1	0.196	0.148	9.98607e-09	0.00027967	0.448403
Fibroblasts	HEY1	0.126	0.086	1.01804e-08	0.000285112	0.229148
Fibroblasts	NEK7	0.153	0.111	1.12176e-08	0.000314161	0.453396
Fibroblasts	SMPDL3A	0.104	0.069	1.1614e-08	0.000325262	0.586973
Fibroblasts	PTS	0.35	0.288	1.43694e-08	0.00040243	0.256127
Fibroblasts	SAP18	0.897	0.859	1.51518e-08	0.000424341	0.125678
Fibroblasts	MT-ND2	0.998	0.999	1.87369e-08	0.000524745	0.156115
Fibroblasts	TSPAN5	0.123	0.085	2.01688e-08	0.000564847	0.398307
Fibroblasts	P3H4	0.181	0.138	2.15526e-08	0.000603601	0.556176
Fibroblasts	KCTD10	0.124	0.088	2.25961e-08	0.000632826	0.666019
Fibroblasts	EEF1D	0.999	0.998	2.3409e-08	0.000655591	0.0763515
Fibroblasts	IFT20	0.415	0.364	2.4261e-08	0.000679453	0.327548
Fibroblasts	FIS1	0.873	0.853	2.46644e-08	0.000690751	0.120592
Fibroblasts	MPHOSPH8	0.433	0.379	2.47238e-08	0.000692415	0.296063
Fibroblasts	APBB2	0.118	0.082	2.48646e-08	0.000696357	0.449935
Fibroblasts	PCNX4	0.124	0.087	2.67198e-08	0.000748316	0.50915
Fibroblasts	CBX7	0.109	0.074	2.76383e-08	0.000774037	0.587985
Fibroblasts	TGOLN2	0.338	0.283	2.78771e-08	0.000780725	0.31287
Fibroblasts	AKT3	0.188	0.141	2.79148e-08	0.000781782	0.362987
Fibroblasts	JKAMP	0.163	0.121	3.15094e-08	0.000882452	0.520193
Fibroblasts	NFKBIZ	0.36	0.299	3.26438e-08	0.000914222	0.241352
Fibroblasts	CCDC34	0.253	0.204	3.42391e-08	0.0009589	0.417206
Fibroblasts	CAMTA2	0.137	0.098	4.26732e-08	0.00119511	0.56627
Fibroblasts	TMEM243	0.205	0.156	4.40251e-08	0.00123297	0.254954
Fibroblasts	R3HCC1	0.23	0.182	4.97824e-08	0.00139421	0.402326
Fibroblasts	UBXN6	0.333	0.282	5.17318e-08	0.0014488	0.370572
Fibroblasts	THG1L	0.136	0.098	5.68495e-08	0.00159213	0.472235
Fibroblasts	RNF181	0.561	0.515	5.71077e-08	0.00159936	0.22932
Fibroblasts	BCAR1	0.144	0.105	5.72537e-08	0.00160345	0.459016
Fibroblasts	TMED9	0.551	0.501	5.99245e-08	0.00167825	0.240788
Fibroblasts	RNF121	0.111	0.077	6.86749e-08	0.00192331	0.607367
Fibroblasts	ATP5MPL	0.689	0.574	7.58192e-08	0.00212339	0.0122445
Fibroblasts	CRY1	0.108	0.074	8.12998e-08	0.00227688	0.538358
Fibroblasts	TNRC6A	0.236	0.19	8.95414e-08	0.0025077	0.462747
Fibroblasts	SRPRA	0.218	0.171	9.09506e-08	0.00254716	0.381796
Fibroblasts	RSRP1	0.69	0.648	9.34974e-08	0.00261849	0.166442
Fibroblasts	ZNF362	0.107	0.075	9.62842e-08	0.00269654	0.627583
Fibroblasts	TPGS1	0.357	0.303	1.01885e-07	0.0028534	0.307955
Fibroblasts	KDELR1	0.77	0.746	1.0832e-07	0.00303361	0.17079
Fibroblasts	PURA	0.297	0.247	1.11513e-07	0.00312304	0.389613
Fibroblasts	SMPD1	0.151	0.113	1.19076e-07	0.00333485	0.533356
Fibroblasts	HSD17B14	0.158	0.119	1.19424e-07	0.00334459	0.518017
Fibroblasts	CD2BP2	0.31	0.258	1.36853e-07	0.0038327	0.332465
Fibroblasts	ARF1	0.804	0.793	1.39705e-07	0.00391259	0.164598
Fibroblasts	SDF2	0.344	0.289	1.61135e-07	0.00451275	0.26824
Fibroblasts	CCNY	0.18	0.137	1.67893e-07	0.004702	0.41722
Fibroblasts	RETREG2	0.151	0.112	1.70942e-07	0.00478741	0.480977
Fibroblasts	TUSC3	0.275	0.226	1.87242e-07	0.0052439	0.329351
Fibroblasts	MAPK3	0.202	0.158	1.87302e-07	0.00524557	0.402681
Fibroblasts	DNAJC8	0.51	0.464	1.99544e-07	0.00558844	0.24819
Fibroblasts	EIF4E2	0.333	0.283	2.01865e-07	0.00565342	0.326727
Fibroblasts	URM1	0.317	0.266	2.1224e-07	0.00594399	0.318058
Fibroblasts	MRPL34	0.405	0.354	2.14313e-07	0.00600205	0.28563
Fibroblasts	MT-ND5	0.973	0.976	2.17107e-07	0.0060803	0.134345
Fibroblasts	PIK3CA	0.106	0.074	2.1831e-07	0.00611399	0.48459
Fibroblasts	SERTAD3	0.199	0.155	2.27741e-07	0.0063781	0.369262
Fibroblasts	TMX3	0.126	0.091	2.30385e-07	0.00645215	0.52585
Fibroblasts	INSIG2	0.131	0.095	2.34325e-07	0.00656252	0.407102
Fibroblasts	SELENON	0.164	0.124	2.35924e-07	0.00660728	0.347198
Fibroblasts	WARS	0.21	0.167	2.44877e-07	0.00685802	0.421847
Fibroblasts	LURAP1L	0.131	0.094	2.4559e-07	0.006878	0.276075
Fibroblasts	RARA	0.18	0.137	2.48092e-07	0.00694808	0.302445
Fibroblasts	CRELD2	0.338	0.286	2.61089e-07	0.00731206	0.271352
Fibroblasts	TMEM184B	0.126	0.091	2.61311e-07	0.00731826	0.466426
Fibroblasts	ANKRD65	0.142	0.105	2.6186e-07	0.00733366	0.448867
Fibroblasts	SPRYD7	0.11	0.077	2.64214e-07	0.00739958	0.546356
Fibroblasts	PFDN1	0.347	0.292	2.66544e-07	0.00746482	0.266973
Fibroblasts	UBTD2	0.14	0.104	2.73967e-07	0.00767271	0.590828
Fibroblasts	CDK14	0.113	0.081	2.92734e-07	0.00819831	0.554863
Fibroblasts	ACTR1A	0.224	0.179	2.93202e-07	0.00821141	0.397842
Fibroblasts	DNAJB12	0.209	0.165	3.05925e-07	0.00856774	0.405764
Fibroblasts	DYNLT3	0.292	0.242	3.40236e-07	0.00952865	0.304516
Fibroblasts	PRKCSH	0.402	0.35	3.41474e-07	0.00956331	0.289954
Fibroblasts	TERF2IP	0.408	0.356	3.4242e-07	0.00958983	0.230815
Fibroblasts	TUBB2A	0.278	0.226	3.72511e-07	0.0104325	0.236361
Fibroblasts	HNRNPH3	0.516	0.473	3.87141e-07	0.0108423	0.258636
Fibroblasts	C2orf76	0.148	0.112	3.99203e-07	0.0111801	0.506454
Fibroblasts	FLYWCH1	0.121	0.087	4.3873e-07	0.0122871	0.478334
Fibroblasts	PHF1	0.232	0.185	4.38804e-07	0.0122892	0.328785
Fibroblasts	MAN1B1	0.177	0.138	4.42668e-07	0.0123973	0.464748
Fibroblasts	MT-ND4L	0.872	0.862	4.48918e-07	0.0125724	0.0645181
Fibroblasts	TAF6	0.186	0.145	4.53517e-07	0.0127012	0.385029
Fibroblasts	NAGK	0.25	0.203	4.5994e-07	0.0128811	0.282707
Fibroblasts	CCS	0.315	0.269	4.62463e-07	0.0129517	0.379654
Fibroblasts	PKNOX1	0.163	0.124	4.80378e-07	0.0134535	0.478092
Fibroblasts	DPM1	0.246	0.199	4.91804e-07	0.0137735	0.328167
Fibroblasts	PDHB	0.199	0.156	5.06574e-07	0.0141871	0.386274
Fibroblasts	SLAIN2	0.201	0.158	5.0971e-07	0.0142749	0.394411
Fibroblasts	TBRG1	0.257	0.208	5.14597e-07	0.0144118	0.284182
Fibroblasts	BMP2	0.131	0.096	5.19936e-07	0.0145613	0.324865
Fibroblasts	MT-ND3	0.996	1	5.74975e-07	0.0161028	0.160961
Fibroblasts	FAAP20	0.679	0.661	6.1183e-07	0.0171349	0.196543
Fibroblasts	SMIM7	0.43	0.383	6.3059e-07	0.0176603	0.259004
Fibroblasts	PCGF2	0.262	0.212	6.69034e-07	0.018737	0.271169
Fibroblasts	RRAGA	0.336	0.287	6.69044e-07	0.0187372	0.329773
Fibroblasts	NDUFA10	0.328	0.278	6.79909e-07	0.0190415	0.282546
Fibroblasts	TBC1D4	0.102	0.07	6.90281e-07	0.019332	0.246736
Fibroblasts	EBPL	0.361	0.309	7.32161e-07	0.0205049	0.243999
Fibroblasts	SEC61G	0.904	0.893	7.62984e-07	0.0213681	0.0334569
Fibroblasts	RALB	0.153	0.114	7.66288e-07	0.0214607	0.294499
Fibroblasts	DNPEP	0.246	0.201	7.73034e-07	0.0216496	0.361815
Fibroblasts	GNG5	0.843	0.814	7.79937e-07	0.0218429	0.0578922
Fibroblasts	RBX1	0.821	0.819	8.28373e-07	0.0231994	0.143026
Fibroblasts	BCAP29	0.256	0.207	8.4115e-07	0.0235572	0.254389
Fibroblasts	SAMD8	0.107	0.076	8.76167e-07	0.0245379	0.520862
Fibroblasts	FRMD4A	0.106	0.075	8.95792e-07	0.0250876	0.487029
Fibroblasts	SMIM27	0.136	0.1	9.21839e-07	0.025817	0.300857
Fibroblasts	ACP2	0.124	0.091	9.45367e-07	0.0264759	0.497631
Fibroblasts	ACAP2	0.26	0.214	9.50866e-07	0.02663	0.341915
Fibroblasts	MORC4	0.121	0.089	1.03904e-06	0.0290994	0.521418
Fibroblasts	UBE2F	0.231	0.186	1.12523e-06	0.0315132	0.273491
Fibroblasts	GLMP	0.227	0.184	1.12562e-06	0.0315241	0.357823
Fibroblasts	LAMTOR5	0.766	0.725	1.13344e-06	0.0317431	0.101327
Fibroblasts	PARD3	0.11	0.08	1.18364e-06	0.033149	0.611407
Fibroblasts	GALNT2	0.174	0.136	1.2189e-06	0.0341365	0.428734
Fibroblasts	RBL2	0.143	0.107	1.23867e-06	0.0346901	0.431814
Fibroblasts	DAPK3	0.184	0.146	1.25058e-06	0.0350238	0.446254
Fibroblasts	RPL22	1	1	1.26631e-06	0.0354642	0.0430472
Fibroblasts	HPS1	0.204	0.16	1.31933e-06	0.0369492	0.262911
Fibroblasts	TCF12	0.174	0.136	1.35514e-06	0.0379521	0.388092
Fibroblasts	AGTRAP	0.326	0.28	1.41718e-06	0.0396897	0.334378
Fibroblasts	IST1	0.254	0.208	1.4665e-06	0.0410707	0.298823
Fibroblasts	MRNIP	0.113	0.083	1.47497e-06	0.0413079	0.591467
Fibroblasts	REST	0.219	0.176	1.48263e-06	0.0415226	0.369568
Fibroblasts	SUMF1	0.122	0.09	1.53261e-06	0.0429222	0.520978
Fibroblasts	B4GALT7	0.192	0.153	1.5376e-06	0.043062	0.435082
Fibroblasts	VPS28	0.769	0.746	1.67187e-06	0.0468224	0.173152
Fibroblasts	TMED1	0.244	0.201	1.74023e-06	0.0487369	0.365663
Fibroblasts	NAF1	0.108	0.078	1.81121e-06	0.0507249	0.517001
Fibroblasts	JUN	0.929	0.897	1.82437e-06	0.0510932	0.125518
Fibroblasts	PLP2	0.484	0.414	1.91368e-06	0.0535946	0.0319241
Fibroblasts	SEC11A	0.836	0.84	1.92402e-06	0.0538842	0.123741
Fibroblasts	EVI5	0.149	0.115	1.92655e-06	0.053955	0.516959
Fibroblasts	ARFGAP1	0.125	0.093	1.99125e-06	0.055767	0.556937
Fibroblasts	MID1IP1	0.196	0.154	2.11665e-06	0.0592789	0.298479
Fibroblasts	CLTA	0.835	0.815	2.16669e-06	0.0606803	0.129958
Fibroblasts	CCDC90B	0.284	0.239	2.27568e-06	0.0637327	0.316678
Fibroblasts	SH3GL1	0.219	0.178	2.38366e-06	0.0667567	0.336711
Fibroblasts	OLFM1	0.128	0.095	2.44639e-06	0.0685137	0.291653
Fibroblasts	SYMPK	0.185	0.149	2.53203e-06	0.070912	0.469812
Fibroblasts	LRP3	0.144	0.111	2.58785e-06	0.0724752	0.589297
Fibroblasts	TNRC6B	0.441	0.392	2.69717e-06	0.0755369	0.241017
Fibroblasts	PHLDB2	0.128	0.095	2.74228e-06	0.0768002	0.369241
Fibroblasts	SEPT6	0.194	0.149	2.78221e-06	0.0779186	0.06396
Fibroblasts	PPIL3	0.179	0.14	2.94423e-06	0.082456	0.272429
Fibroblasts	RAB3GAP1	0.15	0.115	2.95577e-06	0.0827793	0.37801
Fibroblasts	RABGAP1L	0.14	0.105	3.31398e-06	0.0928113	0.374174
Fibroblasts	NCAPH2	0.126	0.094	3.42039e-06	0.0957916	0.419125
Fibroblasts	CHURC1	0.48	0.427	3.45443e-06	0.0967448	0.169291
Fibroblasts	MAFK	0.17	0.133	3.58369e-06	0.100365	0.371011
Fibroblasts	SMARCD3	0.167	0.131	3.67784e-06	0.103002	0.395687
Fibroblasts	NAP1L1	0.957	0.959	3.81327e-06	0.106794	0.112891
Fibroblasts	A1BG	0.278	0.236	4.00209e-06	0.112083	0.309339
Fibroblasts	ARHGAP12	0.1	0.073	4.26465e-06	0.119436	0.611831
Fibroblasts	VPS36	0.193	0.154	4.63216e-06	0.129728	0.320076
Fibroblasts	UTP11	0.171	0.134	4.96204e-06	0.138967	0.357912
Fibroblasts	NRBF2	0.184	0.147	6.13015e-06	0.171681	0.354972
Fibroblasts	MRPS18C	0.37	0.322	6.43715e-06	0.180279	0.22133
Fibroblasts	ADAM17	0.193	0.156	6.47737e-06	0.181405	0.439683
Fibroblasts	EDF1	0.981	0.983	6.81512e-06	0.190864	0.0278684
Fibroblasts	IFT57	0.356	0.306	7.70636e-06	0.215824	0.157844
Fibroblasts	DHRS4	0.166	0.131	7.78432e-06	0.218008	0.402156
Fibroblasts	PDCD6IP	0.212	0.173	8.05705e-06	0.225646	0.341876
Fibroblasts	TAF12	0.254	0.211	8.07934e-06	0.22627	0.282624
Fibroblasts	BBIP1	0.209	0.17	8.30277e-06	0.232527	0.327328
Fibroblasts	DLGAP4	0.256	0.212	8.50524e-06	0.238198	0.282383
Fibroblasts	GBA	0.107	0.079	9.24244e-06	0.258844	0.512571
Fibroblasts	NUS1	0.138	0.106	9.31285e-06	0.260816	0.349467
Fibroblasts	KLF7	0.15	0.116	9.82013e-06	0.275022	0.305523
Fibroblasts	EIF3F	0.891	0.865	9.83884e-06	0.275547	0.086245
Fibroblasts	GNB4	0.174	0.133	1.00173e-05	0.280545	0.0206826
Fibroblasts	SNX1	0.173	0.137	1.0205e-05	0.285801	0.313066
Fibroblasts	EIF4A2	0.906	0.898	1.03272e-05	0.289224	0.0821328
Fibroblasts	TOM1	0.12	0.091	1.14538e-05	0.320776	0.448474
Fibroblasts	CREB3	0.289	0.251	1.16561e-05	0.32644	0.357414
Fibroblasts	ACSL4	0.123	0.091	1.19904e-05	0.335803	0.122651
Fibroblasts	MANF	0.521	0.479	1.20494e-05	0.337457	0.171417
Fibroblasts	OSBPL9	0.191	0.154	1.25723e-05	0.352099	0.342752
Fibroblasts	USO1	0.225	0.187	1.29375e-05	0.362329	0.347766
Fibroblasts	WDR41	0.135	0.104	1.332e-05	0.37304	0.455864
Fibroblasts	STK25	0.233	0.195	1.3474e-05	0.377352	0.340366
Fibroblasts	ZNF532	0.141	0.108	1.36662e-05	0.382736	0.223532
Fibroblasts	GTF2F2	0.191	0.154	1.48379e-05	0.41555	0.317437
Fibroblasts	TRIM69	0.188	0.149	1.51379e-05	0.423953	0.194534
Fibroblasts	PTPN12	0.244	0.202	1.52488e-05	0.427058	0.229076
Fibroblasts	CHPF2	0.115	0.087	1.63946e-05	0.459148	0.488636
Fibroblasts	SPAG9	0.337	0.29	1.6721e-05	0.468287	0.181525
Fibroblasts	KLC1	0.212	0.175	1.79015e-05	0.501348	0.380606
Fibroblasts	SMIM30	0.205	0.164	1.88259e-05	0.527239	0.181481
Fibroblasts	HSD17B11	0.274	0.23	1.89309e-05	0.530178	0.208263
Fibroblasts	PYURF	0.626	0.582	1.90906e-05	0.534652	0.0896484
Fibroblasts	ARL8B	0.197	0.16	1.91093e-05	0.535175	0.291373
Fibroblasts	POR	0.221	0.184	1.92272e-05	0.538476	0.331063
Fibroblasts	PDIA3	0.689	0.649	1.92584e-05	0.53935	0.095761
Fibroblasts	IAH1	0.433	0.385	1.98653e-05	0.556348	0.198953
Fibroblasts	CFAP298	0.172	0.138	2.06474e-05	0.57825	0.340351
Fibroblasts	C21orf2	0.237	0.199	2.18967e-05	0.613239	0.342353
Fibroblasts	ARPC4	0.438	0.399	2.2539e-05	0.631226	0.222227
Fibroblasts	COPG1	0.148	0.116	2.32004e-05	0.649751	0.365519
Fibroblasts	SNAPC5	0.203	0.167	2.44388e-05	0.684432	0.340017
Fibroblasts	TTC14	0.176	0.143	2.46005e-05	0.688961	0.412722
Fibroblasts	HIVEP2	0.118	0.089	2.46313e-05	0.689825	0.354633
Fibroblasts	SLC19A2	0.116	0.088	2.56657e-05	0.718794	0.517339
Fibroblasts	YIPF3	0.519	0.481	2.7398e-05	0.767309	0.174791
Fibroblasts	RNF146	0.144	0.113	2.75921e-05	0.772745	0.388866
Fibroblasts	TBC1D23	0.107	0.08	2.84521e-05	0.79683	0.448596
Fibroblasts	DNAJA1	0.938	0.918	3.07563e-05	0.861362	0.129341
Fibroblasts	PSME1	0.812	0.763	3.11309e-05	0.871852	0.0255786
Fibroblasts	SMAD5	0.237	0.203	3.14951e-05	0.882053	0.38851
Fibroblasts	C16orf58	0.104	0.078	3.15346e-05	0.883157	0.506136
Fibroblasts	RPL17	0.808	0.779	3.18178e-05	0.891088	0.0013227
Fibroblasts	SSH1	0.106	0.079	3.24316e-05	0.908279	0.415999
Fibroblasts	WDR1	0.389	0.351	3.27195e-05	0.916342	0.235442
Fibroblasts	RIC8A	0.195	0.16	3.31734e-05	0.929054	0.328983
Fibroblasts	ZBTB4	0.151	0.121	3.7782e-05	1	0.398396
Fibroblasts	NUDT9	0.165	0.132	3.78607e-05	1	0.322993
Fibroblasts	CDC26	0.393	0.344	3.8381e-05	1	0.180467
Fibroblasts	RBPJ	0.409	0.365	3.84863e-05	1	0.180895
Fibroblasts	ST6GALNAC4	0.117	0.089	3.89351e-05	1	0.336522
Fibroblasts	HS2ST1	0.109	0.083	3.904e-05	1	0.47534
Fibroblasts	SELM	0.178	0.242	3.92047e-05	1	0.358981
Fibroblasts	DOCK7	0.103	0.077	3.98022e-05	1	0.506218
Fibroblasts	BLOC1S6	0.243	0.205	4.01988e-05	1	0.295407
Fibroblasts	TMEM167B	0.145	0.114	4.07292e-05	1	0.362007
Fibroblasts	ATP9A	0.138	0.109	4.26503e-05	1	0.417234
Fibroblasts	CX3CL1	0.155	0.121	4.44919e-05	1	0.0746073
Fibroblasts	POLR2C	0.265	0.228	4.48139e-05	1	0.319414
Fibroblasts	PNKD	0.527	0.495	4.49685e-05	1	0.237433
Fibroblasts	GLB1	0.126	0.097	4.56609e-05	1	0.397955
Fibroblasts	TCEAL1	0.202	0.168	4.5893e-05	1	0.379305
Fibroblasts	IMPAD1	0.218	0.182	5.14159e-05	1	0.307327
Fibroblasts	MFSD10	0.329	0.29	5.20453e-05	1	0.251572
Fibroblasts	HIP1	0.142	0.111	5.33862e-05	1	0.297676
Fibroblasts	NFU1	0.256	0.217	5.5775e-05	1	0.267552
Fibroblasts	MAF	0.142	0.11	5.85156e-05	1	0.159161
Fibroblasts	FAM96B	0.71	0.688	5.86935e-05	1	0.13359
Fibroblasts	SUN2	0.182	0.148	5.89089e-05	1	0.270433
Fibroblasts	PITPNB	0.231	0.195	6.12963e-05	1	0.263489
Fibroblasts	ZFP36	0.762	0.711	6.56566e-05	1	0.0443233
Fibroblasts	DCUN1D3	0.113	0.087	6.64332e-05	1	0.453921
Fibroblasts	NEU1	0.33	0.282	6.79458e-05	1	0.0728149
Fibroblasts	CCDC88A	0.146	0.115	6.98324e-05	1	0.261033
Fibroblasts	TAOK3	0.237	0.198	7.17091e-05	1	0.180832
Fibroblasts	CDR2	0.113	0.086	7.2628e-05	1	0.29657
Fibroblasts	CAPN1	0.251	0.213	7.3065e-05	1	0.261192
Fibroblasts	ERGIC1	0.329	0.285	7.34122e-05	1	0.194815
Fibroblasts	MTRNR2L1	0.212	0.191	7.50106e-05	1	0.946417
Fibroblasts	LDHB	0.759	0.7	7.53879e-05	1	0.0287172
Fibroblasts	MAPKAPK2	0.298	0.258	7.71942e-05	1	0.215191
Fibroblasts	AMFR	0.131	0.103	7.76782e-05	1	0.344072
Fibroblasts	MAP3K3	0.107	0.082	8.01959e-05	1	0.418139
Fibroblasts	GLCE	0.1	0.075	8.0757e-05	1	0.321835
Fibroblasts	ERICH1	0.164	0.132	8.46384e-05	1	0.246529
Fibroblasts	CDIPT	0.322	0.287	8.55272e-05	1	0.308528
Fibroblasts	TCTN3	0.162	0.132	8.62903e-05	1	0.349299
Fibroblasts	MAP3K7	0.112	0.086	8.6567e-05	1	0.432021
Fibroblasts	PPCS	0.29	0.25	8.7976e-05	1	0.211145
Fibroblasts	RHOD	0.205	0.173	9.19337e-05	1	0.381315
Fibroblasts	NFATC4	0.114	0.086	9.87572e-05	1	0.0312405
Fibroblasts	RORA	0.158	0.124	0.00010299	1	0.0497987
Fibroblasts	NKAPD1	0.119	0.093	0.00010329	1	0.340147
Fibroblasts	SLC4A7	0.202	0.167	0.000105474	1	0.261906
Fibroblasts	LAMTOR3	0.202	0.169	0.000106097	1	0.326624
Fibroblasts	MT-ATP8	0.239	0.205	0.000107941	1	0.328162
Fibroblasts	KIF1C	0.144	0.115	0.000110297	1	0.33323
Fibroblasts	SOBP	0.117	0.091	0.000113329	1	0.355374
Fibroblasts	PKIB	0.129	0.102	0.000115058	1	0.189312
Fibroblasts	SLC38A10	0.194	0.162	0.000116897	1	0.373325
Fibroblasts	THNSL2	0.128	0.102	0.000117031	1	0.494168
Fibroblasts	WSB1	0.535	0.493	0.000117336	1	0.135318
Fibroblasts	MAN1A2	0.24	0.204	0.00012514	1	0.255081
Fibroblasts	HPF1	0.143	0.114	0.000133152	1	0.33633
Fibroblasts	PSMC2	0.236	0.202	0.000145119	1	0.279055
Fibroblasts	LUC7L	0.256	0.22	0.000146444	1	0.253759
Fibroblasts	TMEM222	0.194	0.164	0.000151252	1	0.389317
Fibroblasts	C11orf68	0.161	0.133	0.00015128	1	0.452433
Fibroblasts	PCYOX1	0.192	0.16	0.000151769	1	0.316315
Fibroblasts	KLHL20	0.102	0.078	0.000164564	1	0.407998
Fibroblasts	ARCN1	0.221	0.19	0.000166309	1	0.314753
Fibroblasts	PTGR1	0.227	0.192	0.000167787	1	0.209703
Fibroblasts	POLR3GL	0.309	0.268	0.000170259	1	0.171579
Fibroblasts	CALCOCO2	0.263	0.228	0.000171536	1	0.260105
Fibroblasts	PICALM	0.214	0.178	0.000172974	1	0.192402
Fibroblasts	MAP3K2	0.235	0.2	0.000177577	1	0.261259
Fibroblasts	STX10	0.302	0.265	0.000179969	1	0.242799
Fibroblasts	TP53I13	0.299	0.261	0.000180093	1	0.219815
Fibroblasts	CLK1	0.514	0.474	0.000182118	1	0.148461
Fibroblasts	ATG13	0.121	0.095	0.000187575	1	0.362803
Fibroblasts	P4HB	0.824	0.817	0.000188158	1	0.0213119
Fibroblasts	ATP6V0D1	0.304	0.265	0.0001941	1	0.189153
Fibroblasts	VTI1B	0.396	0.36	0.000200822	1	0.206393
Fibroblasts	DDX3Y	0.23	0.195	0.000203086	1	0.219358
Fibroblasts	FOXP4	0.166	0.137	0.000207783	1	0.361958
Fibroblasts	PSMG2	0.385	0.347	0.000211886	1	0.211276
Fibroblasts	KCTD20	0.201	0.169	0.000214005	1	0.256909
Fibroblasts	PCBP1	0.751	0.743	0.000219	1	0.0872411
Fibroblasts	DNAJC3	0.269	0.231	0.00021929	1	0.192842
Fibroblasts	RNF11	0.295	0.256	0.000223509	1	0.189426
Fibroblasts	CXCL8	0.414	0.372	0.0002255	1	0.332322
Fibroblasts	NDUFB6	0.475	0.432	0.00024061	1	0.148648
Fibroblasts	TPD52L2	0.238	0.206	0.000242663	1	0.299227
Fibroblasts	MCFD2	0.3	0.265	0.000245852	1	0.244417
Fibroblasts	MIF	0.937	0.917	0.000260489	1	0.0604817
Fibroblasts	CERS5	0.119	0.094	0.000264598	1	0.358957
Fibroblasts	PPP1R7	0.267	0.231	0.000275456	1	0.218314
Fibroblasts	C19orf12	0.151	0.124	0.000283444	1	0.363764
Fibroblasts	MAN2C1	0.11	0.086	0.000286158	1	0.435171
Fibroblasts	ZNF704	0.168	0.139	0.000296295	1	0.370265
Fibroblasts	MFSD1	0.187	0.155	0.000298004	1	0.145706
Fibroblasts	RUFY3	0.146	0.119	0.000298765	1	0.35131
Fibroblasts	FBXL12	0.11	0.086	0.000306964	1	0.309039
Fibroblasts	POLR2M	0.127	0.102	0.000309676	1	0.378674
Fibroblasts	RAB5C	0.597	0.57	0.000313817	1	0.12985
Fibroblasts	RASAL2	0.126	0.1	0.000340286	1	0.317094
Fibroblasts	DYRK2	0.12	0.096	0.000359612	1	0.423667
Fibroblasts	HSPA13	0.115	0.091	0.000371931	1	0.365108
Fibroblasts	RPL13	1	1	0.000379953	1	0.0254809
Fibroblasts	PER2	0.107	0.084	0.00038772	1	0.3273
Fibroblasts	KPNA3	0.135	0.109	0.000388399	1	0.329986
Fibroblasts	MAPRE2	0.17	0.139	0.000399367	1	0.140121
Fibroblasts	MEF2A	0.184	0.155	0.000407867	1	0.294667
Fibroblasts	TIMMDC1	0.335	0.302	0.000418891	1	0.217955
Fibroblasts	SLC20A1	0.214	0.181	0.000441162	1	0.267447
Fibroblasts	DHRS7B	0.144	0.118	0.000447999	1	0.326731
Fibroblasts	ZC2HC1A	0.191	0.163	0.000449009	1	0.381716
Fibroblasts	MAP7D1	0.273	0.24	0.000449317	1	0.251714
Fibroblasts	USE1	0.291	0.256	0.000472117	1	0.227229
Fibroblasts	NEK1	0.104	0.081	0.000494177	1	0.289538
Fibroblasts	BTF3	0.997	0.993	0.000510107	1	0.0439753
Fibroblasts	PDK2	0.118	0.095	0.000516764	1	0.366199
Fibroblasts	GNA12	0.126	0.1	0.000537131	1	0.25871
Fibroblasts	DNAJB14	0.188	0.158	0.000555737	1	0.252869
Fibroblasts	CHMP1B	0.362	0.327	0.000577838	1	0.140742
Fibroblasts	BBX	0.402	0.371	0.000582549	1	0.213029
Fibroblasts	F3	0.134	0.107	0.000643256	1	0.0454187
Fibroblasts	TMX2	0.276	0.244	0.000654245	1	0.231293
Fibroblasts	NSD3	0.311	0.265	0.000663512	1	0.0570403
Fibroblasts	CARM1	0.135	0.11	0.000678277	1	0.345802
Fibroblasts	TRIM4	0.11	0.087	0.000678505	1	0.350512
Fibroblasts	FGD5-AS1	0.284	0.253	0.000729302	1	0.273708
Fibroblasts	GNAI3	0.267	0.234	0.000750589	1	0.23356
Fibroblasts	B4GALT4	0.129	0.105	0.000754695	1	0.429672
Fibroblasts	KIFAP3	0.181	0.154	0.000767929	1	0.319422
Fibroblasts	SLC16A1	0.114	0.092	0.000789876	1	0.38814
Fibroblasts	PRKD3	0.128	0.103	0.000797003	1	0.257478
Fibroblasts	UBA1	0.244	0.214	0.000822675	1	0.266404
Fibroblasts	FBXW5	0.36	0.326	0.000827379	1	0.199833
Fibroblasts	RNF13	0.246	0.215	0.000835975	1	0.225626
Fibroblasts	SON	0.81	0.806	0.000853395	1	0.109081
Fibroblasts	ZBTB21	0.152	0.126	0.000874384	1	0.362442
Fibroblasts	SENP7	0.102	0.081	0.000888349	1	0.367819
Fibroblasts	ZNHIT1	0.768	0.739	0.00089309	1	0.0301019
Fibroblasts	MED11	0.151	0.126	0.000902248	1	0.341039
Fibroblasts	DMAC2	0.122	0.098	0.000918835	1	0.225414
Fibroblasts	ZYG11B	0.116	0.094	0.000923498	1	0.478428
Fibroblasts	AKIP1	0.162	0.136	0.000956574	1	0.319099
Fibroblasts	TM2D2	0.194	0.165	0.000958091	1	0.221076
Fibroblasts	FAM162A	0.522	0.492	0.000982101	1	0.117883
Fibroblasts	DEGS1	0.232	0.201	0.000983112	1	0.21052
Fibroblasts	TSPAN3	0.418	0.386	0.000989569	1	0.143873
Fibroblasts	GRHPR	0.435	0.405	0.000994194	1	0.189721
Fibroblasts	VPS51	0.416	0.38	0.000995233	1	0.170552
Fibroblasts	HNRNPUL2	0.186	0.159	0.00102038	1	0.278459
Fibroblasts	PCMTD1	0.272	0.242	0.00104407	1	0.20965
Fibroblasts	MACF1	0.294	0.258	0.00104844	1	0.109112
Fibroblasts	RARS2	0.16	0.134	0.00106394	1	0.316626
Fibroblasts	PRMT2	0.433	0.405	0.00106409	1	0.205997
Fibroblasts	PIGBOS1	0.132	0.108	0.00106585	1	0.339031
Fibroblasts	TBCB	0.666	0.626	0.00108247	1	0.00543712
Fibroblasts	B4GALT2	0.155	0.132	0.00112546	1	0.430432
Fibroblasts	RTF2	0.297	0.26	0.00113543	1	0.13458
Fibroblasts	ZRANB2	0.322	0.293	0.00117159	1	0.269333
Fibroblasts	ITFG1	0.21	0.181	0.00117211	1	0.234887
Fibroblasts	ATG101	0.402	0.371	0.00118466	1	0.189777
Fibroblasts	TMEM39A	0.118	0.095	0.00118636	1	0.307644
Fibroblasts	TSPO	0.831	0.821	0.00121069	1	0.149952
Fibroblasts	ISOC2	0.458	0.433	0.0012557	1	0.179553
Fibroblasts	EML3	0.101	0.08	0.00127062	1	0.274011
Fibroblasts	GNS	0.211	0.179	0.00129437	1	0.0921453
Fibroblasts	LASP1	0.28	0.247	0.00132817	1	0.186449
Fibroblasts	USP8	0.238	0.207	0.00132918	1	0.19813
Fibroblasts	MYL6B	0.621	0.584	0.00134425	1	0.0637311
Fibroblasts	SAMHD1	0.144	0.118	0.00134497	1	0.132714
Fibroblasts	ANKS3	0.114	0.094	0.00140696	1	0.443739
Fibroblasts	NFYB	0.24	0.212	0.00146573	1	0.322624
Fibroblasts	CSAD	0.162	0.138	0.00147128	1	0.359891
Fibroblasts	C5orf24	0.313	0.282	0.00147242	1	0.215522
Fibroblasts	ASMTL	0.145	0.121	0.001543	1	0.33179
Fibroblasts	EIF4G2	0.756	0.745	0.00156563	1	0.077541
Fibroblasts	NUDC	0.678	0.643	0.00158414	1	0.0659799
Fibroblasts	MEF2D	0.177	0.15	0.00161905	1	0.198841
Fibroblasts	ALG5	0.253	0.223	0.00164262	1	0.202962
Fibroblasts	MYO9A	0.129	0.107	0.00166684	1	0.345145
Fibroblasts	CLDND1	0.322	0.282	0.00178241	1	0.0638794
Fibroblasts	NDUFA11	0.949	0.935	0.00181095	1	0.019184
Fibroblasts	PHYKPL	0.148	0.125	0.00183198	1	0.364096
Fibroblasts	ARPIN	0.122	0.1	0.0018511	1	0.347486
Fibroblasts	RP11-14N7.2	0.084	0.108	0.00185386	1	0.177591
Fibroblasts	TTC37	0.218	0.19	0.00185431	1	0.25487
Fibroblasts	SLPI	0.177	0.153	0.00194359	1	0.0245946
Fibroblasts	MMD	0.102	0.082	0.00198859	1	0.422912
Fibroblasts	WIPI1	0.123	0.1	0.00202031	1	0.186973
Fibroblasts	GOLGA3	0.172	0.148	0.0020332	1	0.313789
Fibroblasts	BIRC2	0.291	0.26	0.00204321	1	0.150441
Fibroblasts	ATG14	0.11	0.09	0.00205497	1	0.326756
Fibroblasts	FAM129A	0.121	0.099	0.00207999	1	0.267131
Fibroblasts	PDIA5	0.113	0.093	0.0021424	1	0.303979
Fibroblasts	DERL2	0.238	0.21	0.00219066	1	0.238907
Fibroblasts	C12orf10	0.371	0.34	0.00221002	1	0.148971
Fibroblasts	TNFRSF10B	0.134	0.112	0.00221752	1	0.306518
Fibroblasts	POLK	0.131	0.109	0.00228291	1	0.300774
Fibroblasts	GNA11	0.161	0.138	0.00237977	1	0.353093
Fibroblasts	CFAP97	0.305	0.278	0.00250574	1	0.226608
Fibroblasts	DNAJB9	0.294	0.258	0.00258538	1	0.0461454
Fibroblasts	RPL9	1	1	0.00259179	1	0.00907089
Fibroblasts	GUSB	0.211	0.186	0.00265027	1	0.283622
Fibroblasts	NDUFC1	0.749	0.746	0.0027772	1	0.0641834
Fibroblasts	NECAP2	0.223	0.192	0.00279981	1	0.100519
Fibroblasts	KRTCAP2	0.702	0.667	0.0028011	1	0.0349082
Fibroblasts	SHOC2	0.219	0.19	0.0028213	1	0.149118
Fibroblasts	SPAG7	0.354	0.327	0.00284733	1	0.215303
Fibroblasts	BICD2	0.1	0.081	0.00288326	1	0.323764
Fibroblasts	ZCCHC9	0.161	0.137	0.00304511	1	0.254544
Fibroblasts	TMEM127	0.128	0.107	0.00305286	1	0.354461
Fibroblasts	DUT	0.583	0.556	0.00309151	1	0.0497827
Fibroblasts	NDRG3	0.115	0.096	0.00318816	1	0.368378
Fibroblasts	HHLA3	0.11	0.09	0.00320236	1	0.34788
Fibroblasts	ELF2	0.219	0.192	0.00321118	1	0.227948
Fibroblasts	UBL3	0.232	0.204	0.00336783	1	0.191602
Fibroblasts	DALRD3	0.226	0.199	0.00341485	1	0.240211
Fibroblasts	DDAH1	0.129	0.107	0.00344651	1	0.264166
Fibroblasts	USP53	0.155	0.133	0.00356457	1	0.38844
Fibroblasts	AP2A1	0.238	0.211	0.00357544	1	0.214083
Fibroblasts	TTC17	0.156	0.133	0.00359103	1	0.283298
Fibroblasts	SVBP	0.251	0.221	0.0036476	1	0.179061
Fibroblasts	HOXA11-AS	0.14	0.116	0.00365053	1	0.106065
Fibroblasts	SMIM4	0.451	0.436	0.00375882	1	0.223068
Fibroblasts	NFKB2	0.174	0.148	0.00385133	1	0.100681
Fibroblasts	IRF2	0.158	0.134	0.00390734	1	0.159519
Fibroblasts	ABHD13	0.112	0.092	0.0039184	1	0.262414
Fibroblasts	SPTSSA	0.335	0.305	0.00393986	1	0.165727
Fibroblasts	PHTF2	0.102	0.083	0.00408497	1	0.279795
Fibroblasts	CIZ1	0.177	0.155	0.00414555	1	0.342233
Fibroblasts	CLSTN1	0.24	0.214	0.00417587	1	0.206887
Fibroblasts	MLF1	0.253	0.227	0.00423194	1	0.199745
Fibroblasts	FLCN	0.123	0.103	0.00432239	1	0.368079
Fibroblasts	ANKIB1	0.144	0.123	0.00436849	1	0.302572
Fibroblasts	HOMER3	0.194	0.17	0.00439631	1	0.257974
Fibroblasts	IL17RC	0.128	0.108	0.00450996	1	0.363251
Fibroblasts	GNL1	0.293	0.265	0.00457678	1	0.177309
Fibroblasts	PRRC1	0.134	0.113	0.00461736	1	0.323036
Fibroblasts	CETN2	0.355	0.32	0.00463947	1	0.0336085
Fibroblasts	SLC25A26	0.179	0.155	0.00465441	1	0.219056
Fibroblasts	ENDOD1	0.113	0.094	0.00469951	1	0.339031
Fibroblasts	NFATC1	0.13	0.108	0.00476088	1	0.0408724
Fibroblasts	TCTN1	0.201	0.178	0.00477552	1	0.260024
Fibroblasts	FOXO3	0.296	0.27	0.00483974	1	0.21146
Fibroblasts	EFHC1	0.201	0.177	0.00499666	1	0.232543
Fibroblasts	PLK2	0.194	0.169	0.00521542	1	0.157254
Fibroblasts	PAXX	0.361	0.318	0.00537796	1	0.0101329
Fibroblasts	IFT22	0.297	0.27	0.00547068	1	0.17178
Fibroblasts	DAG1	0.157	0.134	0.00562373	1	0.167301
Fibroblasts	ZMPSTE24	0.158	0.137	0.00568456	1	0.311966
Fibroblasts	COMMD1	0.293	0.266	0.00577864	1	0.160244
Fibroblasts	PSMC1	0.403	0.371	0.00589907	1	0.126231
Fibroblasts	SIRT2	0.22	0.196	0.00590347	1	0.202374
Fibroblasts	MANBAL	0.266	0.238	0.00595645	1	0.172682
Fibroblasts	AARS	0.106	0.088	0.0059768	1	0.341724
Fibroblasts	BET1	0.164	0.142	0.00617508	1	0.208708
Fibroblasts	ATP6V1B2	0.131	0.11	0.00635091	1	0.11267
Fibroblasts	CRTC3	0.156	0.134	0.00636422	1	0.208033
Fibroblasts	C1GALT1C1	0.102	0.084	0.00643678	1	0.347006
Fibroblasts	GRINA	0.392	0.361	0.00651228	1	0.104086
Fibroblasts	IFNGR1	0.178	0.153	0.00662136	1	0.108176
Fibroblasts	SRM	0.508	0.484	0.00662749	1	0.195703
Fibroblasts	CTDNEP1	0.366	0.338	0.00688812	1	0.157085
Fibroblasts	DYNC2LI1	0.1	0.084	0.00689166	1	0.399739
Fibroblasts	ATF2	0.151	0.13	0.00689223	1	0.25381
Fibroblasts	TEX261	0.147	0.126	0.00693925	1	0.247624
Fibroblasts	ZNFX1	0.133	0.113	0.00704537	1	0.217651
Fibroblasts	PCNP	0.501	0.485	0.00704724	1	0.180741
Fibroblasts	GARS	0.196	0.174	0.00730274	1	0.268424
Fibroblasts	TRIO	0.151	0.131	0.00755825	1	0.335677
Fibroblasts	GMPPB	0.139	0.119	0.00756945	1	0.28369
Fibroblasts	CLUAP1	0.131	0.112	0.00761113	1	0.28326
Fibroblasts	DDX50	0.192	0.169	0.00779632	1	0.216803
Fibroblasts	NUMB	0.17	0.148	0.00793903	1	0.227997
Fibroblasts	EMC2	0.167	0.146	0.00801723	1	0.277224
Fibroblasts	C14orf132	0.102	0.084	0.00808808	1	0.15759
Fibroblasts	SPRED2	0.103	0.086	0.00815571	1	0.392709
Fibroblasts	GTF2E2	0.212	0.187	0.00868333	1	0.172003
Fibroblasts	THUMPD2	0.116	0.099	0.00884876	1	0.308984
Fibroblasts	CCDC32	0.122	0.102	0.00889437	1	0.143207
Fibroblasts	CEP170	0.148	0.127	0.00905131	1	0.17839
Fibroblasts	HTRA2	0.188	0.167	0.00926685	1	0.287355
Fibroblasts	PARP10	0.11	0.093	0.0092726	1	0.274011
Fibroblasts	TAP1	0.236	0.205	0.00938388	1	0.0203304
Fibroblasts	JMJD8	0.194	0.173	0.0095483	1	0.297219
Fibroblasts	MTHFD1L	0.111	0.094	0.00968096	1	0.296797
Fibroblasts	TPGS2	0.331	0.295	0.00970571	1	0.0344091
Fibroblasts	SYS1	0.176	0.154	0.0100882	1	0.159514
Fibroblasts	ETV6	0.126	0.107	0.0102449	1	0.200061
Fibroblasts	PIP4K2A	0.128	0.107	0.0103051	1	0.0704647
Fibroblasts	NKRF	0.101	0.084	0.0106569	1	0.240885
Fibroblasts	TMEM128	0.126	0.108	0.0113443	1	0.267221
Fibroblasts	GIT2	0.107	0.09	0.0114231	1	0.27545
Fibroblasts	PLOD3	0.17	0.149	0.0114944	1	0.180186
Fibroblasts	PPP2R3C	0.176	0.154	0.0115839	1	0.156873
Fibroblasts	UBAC2	0.246	0.223	0.0116295	1	0.170046
Fibroblasts	SNAP23	0.206	0.182	0.0124071	1	0.134884
Fibroblasts	METTL9	0.544	0.526	0.0124926	1	0.10369
Fibroblasts	ASNA1	0.375	0.356	0.0126871	1	0.174834
Fibroblasts	UROS	0.275	0.25	0.0127595	1	0.170115
Fibroblasts	PRADC1	0.217	0.194	0.0132407	1	0.162974
Fibroblasts	KCNQ1OT1	0.365	0.341	0.0133549	1	0.140077
Fibroblasts	MESD	0.253	0.227	0.014004	1	0.124608
Fibroblasts	TEN1	0.202	0.177	0.0140207	1	0.0859097
Fibroblasts	HECA	0.143	0.123	0.0142128	1	0.132258
Fibroblasts	TMEM14A	0.352	0.324	0.0143878	1	0.115725
Fibroblasts	GPX4	0.987	0.987	0.0146992	1	0.0571579
Fibroblasts	MAPRE1	0.36	0.334	0.0147672	1	0.131906
Fibroblasts	FTSJ1	0.106	0.09	0.0151228	1	0.28198
Fibroblasts	C6orf89	0.238	0.216	0.0151369	1	0.207654
Fibroblasts	SLC41A3	0.163	0.144	0.0153747	1	0.218612
Fibroblasts	C1orf122	0.578	0.563	0.0155932	1	0.0776153
Fibroblasts	RAB28	0.145	0.126	0.0156446	1	0.241277
Fibroblasts	KIAA1109	0.141	0.121	0.0157469	1	0.121057
Fibroblasts	MED10	0.338	0.313	0.0158515	1	0.125747
Fibroblasts	VPS13D	0.11	0.094	0.0159034	1	0.294126
Fibroblasts	ZCRB1	0.511	0.496	0.0159914	1	0.137083
Fibroblasts	FBXO11	0.154	0.134	0.0161847	1	0.191281
Fibroblasts	SIGMAR1	0.235	0.215	0.0163006	1	0.209617
Fibroblasts	ATF1	0.151	0.132	0.0163681	1	0.224411
Fibroblasts	CCM2	0.193	0.171	0.0165909	1	0.166963
Fibroblasts	TMEM159	0.168	0.147	0.0166224	1	0.119232
Fibroblasts	LDOC1	0.178	0.157	0.0168684	1	0.146166
Fibroblasts	AL118516.1	0.115	0.097	0.0174081	1	0.000427532
Fibroblasts	SLK	0.142	0.124	0.0175427	1	0.199107
Fibroblasts	DARS	0.293	0.273	0.0177107	1	0.183617
Fibroblasts	TBC1D9B	0.155	0.138	0.0178511	1	0.314304
Fibroblasts	STX5	0.245	0.224	0.018669	1	0.195218
Fibroblasts	DCP1A	0.184	0.164	0.0190281	1	0.18029
Fibroblasts	MTR	0.102	0.087	0.0192107	1	0.252785
Fibroblasts	RSPRY1	0.132	0.114	0.0193821	1	0.194802
Fibroblasts	SMG9	0.105	0.09	0.020195	1	0.346664
Fibroblasts	DGCR6L	0.498	0.484	0.0202468	1	0.143292
Fibroblasts	RFX1	0.184	0.166	0.0202599	1	0.227533
Fibroblasts	SLC30A1	0.138	0.119	0.0203098	1	0.150287
Fibroblasts	KIN	0.11	0.094	0.0203465	1	0.261647
Fibroblasts	PRR5	0.114	0.099	0.0203753	1	0.347154
Fibroblasts	PCED1A	0.124	0.108	0.0209447	1	0.276693
Fibroblasts	GOSR2	0.178	0.159	0.0215828	1	0.228796
Fibroblasts	TRIP12	0.176	0.156	0.0217402	1	0.18183
Fibroblasts	PTPN14	0.113	0.096	0.0220933	1	0.0174555
Fibroblasts	RPA2	0.2	0.179	0.0221097	1	0.167317
Fibroblasts	FDXR	0.105	0.09	0.0222882	1	0.286715
Fibroblasts	DUSP14	0.249	0.228	0.022953	1	0.1685
Fibroblasts	NOB1	0.21	0.189	0.0231215	1	0.180021
Fibroblasts	RSL24D1	0.653	0.633	0.0237061	1	0.0727732
Fibroblasts	KIF13A	0.106	0.091	0.0241029	1	0.286735
Fibroblasts	SAT2	0.571	0.547	0.0243951	1	0.0882651
Fibroblasts	DDX17	0.638	0.629	0.0249622	1	0.0898109
Fibroblasts	TSR2	0.215	0.197	0.0250556	1	0.235967
Fibroblasts	THAP9-AS1	0.132	0.115	0.0261092	1	0.188578
Fibroblasts	TPRG1L	0.108	0.094	0.0267831	1	0.286432
Fibroblasts	PNRC2	0.468	0.455	0.0274713	1	0.128295
Fibroblasts	LYRM9	0.104	0.089	0.0278922	1	0.246684
Fibroblasts	PEF1	0.268	0.248	0.0285049	1	0.17233
Fibroblasts	CYLD	0.161	0.141	0.0287147	1	0.074327
Fibroblasts	TMEM115	0.166	0.149	0.0309168	1	0.235166
Fibroblasts	DBNL	0.273	0.254	0.0322011	1	0.155402
Fibroblasts	RPL4	0.997	0.997	0.0322343	1	0.00905819
Fibroblasts	UVRAG	0.112	0.098	0.0323152	1	0.218477
Fibroblasts	SSFA2	0.182	0.162	0.0329198	1	0.0582007
Fibroblasts	ESF1	0.286	0.272	0.0335406	1	0.279315
Fibroblasts	RING1	0.248	0.227	0.0336033	1	0.136152
Fibroblasts	HIBCH	0.15	0.132	0.0337093	1	0.129551
Fibroblasts	SLU7	0.201	0.181	0.0338945	1	0.146226
Fibroblasts	TMX4	0.28	0.259	0.0340097	1	0.1111
Fibroblasts	WDR82	0.221	0.202	0.0349801	1	0.196037
Fibroblasts	UMAD1	0.105	0.091	0.0350275	1	0.21576
Fibroblasts	MSANTD3	0.142	0.126	0.0359949	1	0.279998
Fibroblasts	PTPRA	0.285	0.27	0.0360266	1	0.260288
Fibroblasts	STIM1	0.1	0.086	0.0360657	1	0.295037
Fibroblasts	C19orf53	0.945	0.945	0.0361852	1	0.0413097
Fibroblasts	ILVBL	0.127	0.112	0.0369892	1	0.285803
Fibroblasts	HSPA4	0.274	0.252	0.0377153	1	0.11717
Fibroblasts	ARPC5	0.658	0.64	0.0380031	1	0.0465282
Fibroblasts	RBM5	0.204	0.187	0.0381724	1	0.228679
Fibroblasts	TXNDC12	0.284	0.262	0.0382052	1	0.101883
Fibroblasts	LRCH3	0.108	0.095	0.0383835	1	0.271153
Fibroblasts	EIF3L	0.855	0.865	0.0384486	1	0.0549531
Fibroblasts	COPA	0.289	0.271	0.0389899	1	0.165397
Fibroblasts	HARS	0.169	0.153	0.0393234	1	0.178526
Fibroblasts	DLGAP1-AS1	0.156	0.139	0.039722	1	0.140983
Fibroblasts	CCDC91	0.17	0.153	0.0399183	1	0.181981
Fibroblasts	SYF2	0.63	0.612	0.0402432	1	0.033486
Fibroblasts	DVL2	0.121	0.107	0.0402909	1	0.300726
Fibroblasts	PSMD9	0.158	0.141	0.0415587	1	0.186297
Fibroblasts	CBY1	0.209	0.193	0.0420488	1	0.249763
Fibroblasts	DERA	0.147	0.131	0.0423769	1	0.137267
Fibroblasts	SYCE1L	0.158	0.142	0.0425921	1	0.110136
Fibroblasts	TYW3	0.19	0.172	0.0435703	1	0.154237
Fibroblasts	ZNF32	0.291	0.273	0.0436681	1	0.174977
Fibroblasts	STX2	0.129	0.114	0.0465044	1	0.149668
Fibroblasts	TMEM9B	0.255	0.234	0.0467975	1	0.115632
Fibroblasts	DCTN1	0.17	0.153	0.0478949	1	0.128304
Fibroblasts	ZNF771	0.151	0.136	0.049359	1	0.232983
Myofibroblasts	TPM2	0.966	0.163	0	0	4.82777
Myofibroblasts	ACTA2	0.907	0.113	0	0	5.79951
Myofibroblasts	SPARCL1	0.914	0.147	0	0	3.75192
Myofibroblasts	MYL9	0.968	0.201	0	0	4.88386
Myofibroblasts	BGN	0.905	0.151	0	0	2.72344
Myofibroblasts	TAGLN	0.961	0.212	0	0	5.24283
Myofibroblasts	SOD3	0.855	0.108	0	0	3.91556
Myofibroblasts	RGS5	0.8	0.069	0	0	5.89489
Myofibroblasts	PPP1R14A	0.784	0.054	0	0	5.4284
Myofibroblasts	MYH11	0.749	0.028	0	0	6.7489
Myofibroblasts	PLAC9	0.831	0.111	0	0	3.3436
Myofibroblasts	C11orf96	0.956	0.241	0	0	4.50723
Myofibroblasts	NOTCH3	0.797	0.092	0	0	4.7108
Myofibroblasts	CAV1	0.809	0.118	0	0	3.5061
Myofibroblasts	A2M	0.849	0.172	0	0	2.23238
Myofibroblasts	COL6A2	0.825	0.154	0	0	3.01434
Myofibroblasts	CAVIN3	0.749	0.089	0	0	3.69989
Myofibroblasts	MFGE8	0.82	0.165	0	0	3.63191
Myofibroblasts	NDUFA4L2	0.709	0.066	0	0	5.42657
Myofibroblasts	ADIRF	0.964	0.342	0	0	4.09304
Myofibroblasts	MCAM	0.668	0.059	0	0	4.47418
Myofibroblasts	MYLK	0.662	0.068	0	0	4.7195
Myofibroblasts	COX7A1	0.707	0.124	0	0	2.95735
Myofibroblasts	SELENOM	0.838	0.262	0	0	2.75464
Myofibroblasts	COL18A1	0.772	0.201	0	0	3.71064
Myofibroblasts	TGFB1I1	0.645	0.076	0	0	4.16344
Myofibroblasts	FILIP1L	0.655	0.098	0	0	3.69458
Myofibroblasts	PDGFRB	0.62	0.063	0	0	4.06185
Myofibroblasts	LHFPL6	0.626	0.075	0	0	4.00982
Myofibroblasts	GJA4	0.568	0.017	0	0	5.80807
Myofibroblasts	FXYD1	0.627	0.087	0	0	3.3792
Myofibroblasts	CRYAB	0.688	0.15	0	0	3.84796
Myofibroblasts	CSRP2	0.728	0.196	0	0	3.17915
Myofibroblasts	CAVIN1	0.671	0.142	0	0	2.79888
Myofibroblasts	COL6A1	0.66	0.135	0	0	2.87311
Myofibroblasts	COL4A2	0.645	0.123	0	0	3.02532
Myofibroblasts	IGFBP7	1	0.483	0	0	2.45237
Myofibroblasts	SPARC	0.708	0.194	0	0	1.95536
Myofibroblasts	MEF2C	0.615	0.102	0	0	3.29643
Myofibroblasts	FLNA	0.814	0.305	0	0	3.11748
Myofibroblasts	TINAGL1	0.615	0.11	0	0	3.44297
Myofibroblasts	CALD1	0.993	0.496	0	0	3.51756
Myofibroblasts	SERPING1	0.689	0.202	0	0	2.26262
Myofibroblasts	CNN1	0.509	0.025	0	0	5.74527
Myofibroblasts	AEBP1	0.587	0.104	0	0	2.31043
Myofibroblasts	COL1A2	0.627	0.144	0	0	1.24049
Myofibroblasts	IGFBP5	0.623	0.145	0	0	1.92897
Myofibroblasts	RRAS	0.613	0.141	0	0	3.14148
Myofibroblasts	IGFBP4	0.676	0.209	0	0	1.29786
Myofibroblasts	EHD2	0.523	0.066	0	0	3.68604
Myofibroblasts	MAP3K20	0.499	0.054	0	0	4.1609
Myofibroblasts	IFITM2	0.939	0.495	0	0	1.71425
Myofibroblasts	SH3BGRL	0.724	0.283	0	0	2.00087
Myofibroblasts	LMOD1	0.453	0.015	0	0	5.71965
Myofibroblasts	COL1A1	0.594	0.156	0	0	0.947401
Myofibroblasts	FRZB	0.486	0.049	0	0	4.01121
Myofibroblasts	GSN	0.839	0.403	0	0	0.770108
Myofibroblasts	VIM	0.999	0.564	0	0	2.14222
Myofibroblasts	COX4I2	0.443	0.008	0	0	7.24858
Myofibroblasts	COL4A1	0.544	0.11	0	0	2.75897
Myofibroblasts	EPAS1	0.588	0.157	0	0	2.20527
Myofibroblasts	HIGD1B	0.447	0.017	0	0	6.91121
Myofibroblasts	COL3A1	0.552	0.123	0	0	1.42971
Myofibroblasts	PGF	0.545	0.12	0	0	2.47704
Myofibroblasts	CSRP1	0.679	0.257	0	0	3.01005
Myofibroblasts	PRRX1	0.487	0.066	0	0	2.91941
Myofibroblasts	NR2F2	0.696	0.275	0	0	2.39032
Myofibroblasts	CPE	0.707	0.289	0	0	1.24783
Myofibroblasts	CYTOR	0.599	0.185	0	0	2.70877
Myofibroblasts	ACTG2	0.429	0.016	0	0	6.17815
Myofibroblasts	SYNPO2	0.459	0.047	0	0	4.19825
Myofibroblasts	TIMP3	0.58	0.169	0	0	1.84529
Myofibroblasts	PDLIM7	0.57	0.165	0	0	2.59951
Myofibroblasts	CRIP2	0.795	0.393	0	0	1.93542
Myofibroblasts	PLN	0.411	0.01	0	0	6.40022
Myofibroblasts	EPS8	0.527	0.132	0	0	2.96794
Myofibroblasts	COL14A1	0.433	0.039	0	0	3.11477
Myofibroblasts	TIMP1	0.981	0.591	0	0	1.2563
Myofibroblasts	ID4	0.512	0.122	0	0	3.0677
Myofibroblasts	RCAN2	0.457	0.067	0	0	3.66565
Myofibroblasts	PDLIM1	0.657	0.27	0	0	1.95641
Myofibroblasts	MGP	0.995	0.609	0	0	1.27487
Myofibroblasts	NNMT	0.542	0.159	0	0	2.27778
Myofibroblasts	PLS3	0.467	0.085	0	0	3.2287
Myofibroblasts	C1QTNF1	0.405	0.025	0	0	4.63302
Myofibroblasts	KANK2	0.485	0.106	0	0	3.07543
Myofibroblasts	FN1	0.596	0.218	0	0	1.84056
Myofibroblasts	RBPMS	0.514	0.136	0	0	2.63431
Myofibroblasts	EFHD1	0.408	0.031	0	0	4.06866
Myofibroblasts	TPM4	0.824	0.453	0	0	1.96673
Myofibroblasts	PDLIM3	0.439	0.072	0	0	3.04632
Myofibroblasts	CAV2	0.454	0.089	0	0	2.81941
Myofibroblasts	IFITM3	0.994	0.629	0	0	1.97093
Myofibroblasts	TNS1	0.456	0.093	0	0	2.95732
Myofibroblasts	DKK3	0.444	0.082	0	0	2.49405
Myofibroblasts	PALLD	0.504	0.143	0	0	2.41931
Myofibroblasts	LGALS1	0.998	0.638	0	0	1.92285
Myofibroblasts	ACTN1	0.586	0.228	0	0	2.38523
Myofibroblasts	ANGPT2	0.433	0.077	0	0	2.09787
Myofibroblasts	TLN1	0.638	0.283	0	0	2.41502
Myofibroblasts	LPP	0.659	0.305	0	0	2.45913
Myofibroblasts	IER3	0.817	0.465	0	0	2.82508
Myofibroblasts	ADAMTS1	0.465	0.116	0	0	2.73962
Myofibroblasts	WFDC1	0.361	0.015	0	0	5.3648
Myofibroblasts	MT1M	0.41	0.066	0	0	3.99445
Myofibroblasts	RRAD	0.41	0.069	0	0	3.39537
Myofibroblasts	ESAM	0.394	0.056	0	0	2.38954
Myofibroblasts	PDGFA	0.473	0.135	0	0	2.85799
Myofibroblasts	ARHGEF17	0.395	0.061	0	0	3.48468
Myofibroblasts	ITGA7	0.344	0.011	0	0	5.45886
Myofibroblasts	TBX2	0.414	0.083	0	0	2.73187
Myofibroblasts	SLIT3	0.352	0.021	0	0	4.21393
Myofibroblasts	ZEB2	0.437	0.107	0	0	2.33754
Myofibroblasts	CCDC3	0.375	0.054	0	0	3.4333
Myofibroblasts	THY1	0.41	0.091	0	0	3.44157
Myofibroblasts	GGT5	0.385	0.067	0	0	2.65856
Myofibroblasts	CRISPLD2	0.394	0.076	0	0	2.94381
Myofibroblasts	TBX2-AS1	0.405	0.088	0	0	3.03826
Myofibroblasts	ITGA1	0.381	0.065	0	0	2.95312
Myofibroblasts	ADAMTS4	0.355	0.041	0	0	3.73995
Myofibroblasts	NTRK2	0.343	0.03	0	0	3.78801
Myofibroblasts	SEPT4	0.357	0.044	0	0	3.82572
Myofibroblasts	PLXDC1	0.355	0.044	0	0	4.04318
Myofibroblasts	C2orf40	0.35	0.04	0	0	3.23928
Myofibroblasts	RERGL	0.316	0.008	0	0	6.95259
Myofibroblasts	PPP1R12B	0.39	0.084	0	0	3.13869
Myofibroblasts	LGI4	0.318	0.012	0	0	5.09965
Myofibroblasts	CSPG4	0.313	0.007	0	0	6.10891
Myofibroblasts	KCNE4	0.318	0.017	0	0	4.62523
Myofibroblasts	CARMN	0.311	0.011	0	0	5.19516
Myofibroblasts	LMNA	0.961	0.662	0	0	1.56526
Myofibroblasts	MAP3K7CL	0.317	0.019	0	0	5.10803
Myofibroblasts	EBF1	0.343	0.046	0	0	3.19464
Myofibroblasts	MRVI1	0.304	0.012	0	0	4.95933
Myofibroblasts	GUCY1B1	0.317	0.025	0	0	4.23406
Myofibroblasts	SGCA	0.29	0.005	0	0	6.20683
Myofibroblasts	ITGB1	0.834	0.551	0	0	1.69246
Myofibroblasts	PTN	0.348	0.066	0	0	1.95577
Myofibroblasts	NEXN	0.31	0.035	0	0	3.54026
Myofibroblasts	PDE5A	0.313	0.039	0	0	3.33458
Myofibroblasts	ITIH5	0.296	0.023	0	0	4.01928
Myofibroblasts	FOXC1	0.335	0.068	0	0	2.88334
Myofibroblasts	TPM1	0.955	0.688	0	0	2.71387
Myofibroblasts	HSPB6	0.323	0.061	0	0	3.05123
Myofibroblasts	EDNRA	0.302	0.04	0	0	3.0084
Myofibroblasts	FILIP1	0.282	0.026	0	0	3.40947
Myofibroblasts	RASL12	0.265	0.014	0	0	4.53587
Myofibroblasts	KCNMB1	0.272	0.025	0	0	3.96255
Myofibroblasts	AOC3	0.256	0.018	0	0	4.13168
Myofibroblasts	HEY2	0.264	0.028	0	0	3.62998
Myofibroblasts	HEYL	0.256	0.021	0	0	3.54763
Myofibroblasts	FOXS1	0.259	0.025	0	0	3.23074
Myofibroblasts	PRKG1	0.263	0.029	0	0	3.59642
Myofibroblasts	FOXC2	0.248	0.016	0	0	4.23434
Myofibroblasts	RASGRP2	0.263	0.034	0	0	3.30068
Myofibroblasts	ACAN	0.225	0.002	0	0	7.2358
Myofibroblasts	PDE1A	0.243	0.023	0	0	3.63698
Myofibroblasts	WTIP	0.26	0.04	0	0	3.40332
Myofibroblasts	MT1A	0.236	0.022	0	0	4.61135
Myofibroblasts	ABCC9	0.225	0.013	0	0	4.45599
Myofibroblasts	FAM162B	0.216	0.007	0	0	5.09554
Myofibroblasts	MGST3	0.895	0.687	0	0	1.59901
Myofibroblasts	RERG	0.241	0.035	0	0	2.8057
Myofibroblasts	FHL5	0.203	0.002	0	0	6.53454
Myofibroblasts	CDH6	0.22	0.019	0	0	3.73225
Myofibroblasts	OLFML2A	0.219	0.023	0	0	3.76808
Myofibroblasts	LZTS1	0.211	0.017	0	0	3.94068
Myofibroblasts	CD248	0.223	0.029	0	0	3.32362
Myofibroblasts	DACT3	0.208	0.017	0	0	3.76853
Myofibroblasts	MRGPRF	0.201	0.014	0	0	4.05198
Myofibroblasts	HRH2	0.195	0.012	0	0	4.34837
Myofibroblasts	HSPB2	0.206	0.023	0	0	3.25941
Myofibroblasts	EGFLAM	0.193	0.015	0	0	3.71529
Myofibroblasts	RBPMS2	0.194	0.019	0	0	3.67702
Myofibroblasts	NRIP2	0.164	0.003	0	0	5.72461
Myofibroblasts	DAAM2	0.179	0.018	0	0	3.49444
Myofibroblasts	PTGIR	0.171	0.01	0	0	4.20506
Myofibroblasts	KCNJ8	0.17	0.014	0	0	4.11351
Myofibroblasts	MYOCD	0.155	0.002	0	0	6.44855
Myofibroblasts	ATP1A2	0.156	0.004	0	0	5.12388
Myofibroblasts	CASQ2	0.152	0.002	0	0	6.74188
Myofibroblasts	ATP1B2	0.158	0.012	0	0	3.90148
Myofibroblasts	COL5A3	0.151	0.008	0	0	4.45759
Myofibroblasts	NTRK3	0.149	0.006	0	0	4.79146
Myofibroblasts	HSPB7	0.144	0.006	0	0	4.59382
Myofibroblasts	DES	0.142	0.008	0	0	5.8256
Myofibroblasts	KCNAB1	0.132	0.005	0	0	4.80837
Myofibroblasts	ITIH3	0.127	0.005	0	0	4.52836
Myofibroblasts	IL17B	0.12	0.003	0	0	5.20634
Myofibroblasts	ENPEP	0.12	0.006	0	0	4.48645
Myofibroblasts	ACTC1	0.109	0.002	0	0	7.02802
Myofibroblasts	DSTN	0.994	0.953	0	0	2.13319
Myofibroblasts	CD63	0.999	0.966	0	0	1.0071
Myofibroblasts	MYL6	1	0.991	0	0	1.52069
Myofibroblasts	PTMA	1	1	0	0	0.808481
Myofibroblasts	RNF152	0.215	0.028	7.99059e-305	2.23784e-300	3.28043
Myofibroblasts	SEPT7	0.839	0.595	5.92906e-304	1.66049e-299	1.80582
Myofibroblasts	DLC1	0.327	0.067	1.32344e-302	3.70642e-298	2.55882
Myofibroblasts	HES4	0.746	0.423	4.93009e-297	1.38072e-292	1.87828
Myofibroblasts	INAFM1	0.513	0.175	1.27741e-296	3.5775e-292	2.30779
Myofibroblasts	AC100793.2	0.125	0.008	1.27593e-295	3.57337e-291	3.99957
Myofibroblasts	MT2A	0.981	0.772	3.09718e-293	8.67395e-289	1.44622
Myofibroblasts	MSRB3	0.408	0.11	4.49204e-290	1.25804e-285	2.47658
Myofibroblasts	LTBP1	0.413	0.115	8.97722e-288	2.51416e-283	2.55872
Myofibroblasts	LRRC32	0.291	0.055	2.51674e-287	7.04837e-283	2.57732
Myofibroblasts	TTYH1	0.123	0.008	3.08725e-285	8.64615e-281	4.33494
Myofibroblasts	C12orf57	0.986	0.903	3.15989e-284	8.84958e-280	1.02955
Myofibroblasts	CABP1	0.115	0.007	1.02497e-282	2.87052e-278	4.00429
Myofibroblasts	LAMB2	0.423	0.121	2.03235e-282	5.6918e-278	2.38566
Myofibroblasts	PCOLCE	0.448	0.129	1.55156e-276	4.34529e-272	1.80306
Myofibroblasts	PDE3A	0.158	0.016	3.16479e-275	8.8633e-271	3.40767
Myofibroblasts	LINC01197	0.142	0.012	5.59437e-274	1.56676e-269	3.58527
Myofibroblasts	SMTN	0.377	0.099	7.66757e-274	2.14738e-269	2.59515
Myofibroblasts	TSC22D1	0.848	0.577	1.17821e-272	3.2997e-268	1.56105
Myofibroblasts	CD151	0.813	0.566	2.92059e-270	8.17939e-266	1.72969
Myofibroblasts	MYOM1	0.112	0.007	1.05365e-269	2.95085e-265	4.01191
Myofibroblasts	LAMA4	0.355	0.085	2.75108e-269	7.70469e-265	2.1139
Myofibroblasts	NGF	0.132	0.011	2.44846e-267	6.85715e-263	3.72936
Myofibroblasts	SELENOW	0.901	0.593	1.07367e-264	3.00691e-260	1.22305
Myofibroblasts	ANXA6	0.444	0.143	1.15102e-262	3.22355e-258	2.37624
Myofibroblasts	C1R	0.46	0.141	1.41995e-257	3.97672e-253	1.68605
Myofibroblasts	SGIP1	0.221	0.035	2.86701e-257	8.02934e-253	2.89237
Myofibroblasts	MT-ATP6	1	1	1.1553e-256	3.23555e-252	1.12244
Myofibroblasts	TMEM47	0.263	0.051	1.58696e-255	4.44443e-251	2.7971
Myofibroblasts	SUSD2	0.146	0.015	3.21348e-251	8.99967e-247	3.51642
Myofibroblasts	LINGO1	0.171	0.022	9.63545e-247	2.6985e-242	3.20072
Myofibroblasts	KLF9	0.442	0.145	4.28304e-246	1.19951e-241	2.19644
Myofibroblasts	ARHGAP42	0.154	0.017	2.37371e-244	6.6478e-240	3.34894
Myofibroblasts	FAM13C	0.207	0.032	3.73847e-243	1.04699e-238	2.76158
Myofibroblasts	GADD45B	0.899	0.693	6.69502e-242	1.87501e-237	1.92015
Myofibroblasts	PTP4A3	0.509	0.21	2.5077e-241	7.02307e-237	2.47951
Myofibroblasts	EDIL3	0.212	0.034	1.69969e-240	4.76014e-236	2.75385
Myofibroblasts	ACTB	1	0.996	1.18903e-239	3.33001e-235	0.904195
Myofibroblasts	ADGRA2	0.249	0.047	1.05508e-238	2.95487e-234	2.55538
Myofibroblasts	LBH	0.537	0.22	1.33895e-238	3.74988e-234	2.10581
Myofibroblasts	DEPP1	0.241	0.046	2.86639e-238	8.02761e-234	3.0871
Myofibroblasts	GUCY1A1	0.392	0.116	9.58826e-238	2.68529e-233	2.1643
Myofibroblasts	ACTN4	0.676	0.41	9.47846e-236	2.65454e-231	2.07556
Myofibroblasts	GEM	0.445	0.147	1.11766e-234	3.13011e-230	2.20191
Myofibroblasts	C1QTNF2	0.156	0.019	8.97167e-232	2.51261e-227	2.95603
Myofibroblasts	JAG1	0.387	0.117	4.02544e-231	1.12737e-226	2.29305
Myofibroblasts	OLFML2B	0.223	0.039	7.05378e-229	1.97548e-224	2.35191
Myofibroblasts	DDR2	0.245	0.048	2.66167e-227	7.45428e-223	2.38806
Myofibroblasts	MAP1B	0.651	0.308	2.26927e-226	6.35531e-222	1.37378
Myofibroblasts	CYB5R3	0.688	0.411	1.4821e-225	4.15078e-221	1.60886
Myofibroblasts	REM1	0.103	0.008	1.78107e-225	4.98807e-221	3.82087
Myofibroblasts	TPPP3	0.486	0.186	4.86663e-220	1.36295e-215	2.00252
Myofibroblasts	AXL	0.309	0.077	2.7877e-219	7.80723e-215	2.12152
Myofibroblasts	CCDC102B	0.182	0.028	2.38178e-217	6.67042e-213	3.32522
Myofibroblasts	PLCE1	0.234	0.047	2.92718e-215	8.19785e-211	2.83648
Myofibroblasts	ILK	0.504	0.216	5.14591e-214	1.44116e-209	2.09978
Myofibroblasts	KIRREL1	0.117	0.011	7.03606e-212	1.97052e-207	3.41078
Myofibroblasts	RABAC1	0.939	0.767	2.67855e-211	7.50154e-207	0.956336
Myofibroblasts	GRK5	0.181	0.029	6.13889e-210	1.71926e-205	2.84034
Myofibroblasts	COL5A2	0.286	0.068	1.06324e-209	2.9777e-205	2.11515
Myofibroblasts	MIR4435-2HG	0.47	0.19	5.41384e-209	1.5162e-204	2.44101
Myofibroblasts	KIAA0040	0.313	0.085	7.06381e-208	1.97829e-203	2.44703
Myofibroblasts	MYH9	0.61	0.313	2.28795e-207	6.40764e-203	1.72304
Myofibroblasts	LIMS2	0.238	0.049	4.5821e-207	1.28326e-202	2.35173
Myofibroblasts	PARM1	0.216	0.041	4.03296e-206	1.12947e-201	2.33159
Myofibroblasts	NFASC	0.231	0.047	4.83033e-206	1.35278e-201	2.53143
Myofibroblasts	SORBS2	0.363	0.118	1.38376e-204	3.87537e-200	2.78356
Myofibroblasts	PTMS	0.988	0.904	9.97697e-204	2.79415e-199	0.904433
Myofibroblasts	AL139246.5	0.185	0.031	1.22821e-201	3.43971e-197	2.91435
Myofibroblasts	NRGN	0.185	0.031	1.07465e-200	3.00968e-196	2.78313
Myofibroblasts	CAP2	0.159	0.023	3.81977e-199	1.06976e-194	2.94352
Myofibroblasts	NDRG2	0.331	0.098	2.76639e-198	7.74756e-194	2.31699
Myofibroblasts	PTK2	0.451	0.185	1.16034e-197	3.24965e-193	2.19253
Myofibroblasts	SERTAD1	0.842	0.653	3.0283e-197	8.48105e-193	1.45466
Myofibroblasts	VCL	0.44	0.178	3.89145e-197	1.08984e-192	2.35789
Myofibroblasts	FOSB	0.966	0.864	4.35132e-197	1.21863e-192	1.23343
Myofibroblasts	VSTM4	0.151	0.021	4.43858e-197	1.24307e-192	2.95176
Myofibroblasts	CD81	0.865	0.668	6.49202e-197	1.81816e-192	1.19548
Myofibroblasts	DMD	0.143	0.019	1.09661e-195	3.07115e-191	3.01579
Myofibroblasts	SYDE1	0.162	0.025	6.57296e-193	1.84082e-188	2.88617
Myofibroblasts	ECM2	0.149	0.021	6.62431e-193	1.8552e-188	2.78559
Myofibroblasts	AKAP12	0.367	0.117	1.47793e-192	4.13909e-188	1.89143
Myofibroblasts	FHL1	0.381	0.122	6.75115e-192	1.89073e-187	1.74858
Myofibroblasts	MTRNR2L12	0.88	0.654	1.68926e-191	4.73094e-187	1.06329
Myofibroblasts	S1PR3	0.224	0.048	8.32689e-191	2.33203e-186	2.63001
Myofibroblasts	SMIM10	0.176	0.03	1.97484e-189	5.53073e-185	2.59987
Myofibroblasts	ANO1	0.183	0.032	5.13532e-189	1.4382e-184	2.48988
Myofibroblasts	MPRIP	0.436	0.177	2.37034e-188	6.63838e-184	2.12153
Myofibroblasts	MTRNR2L1	0.446	0.176	3.13101e-188	8.76871e-184	1.90249
Myofibroblasts	CEBPD	0.756	0.517	4.62191e-188	1.29441e-183	1.75388
Myofibroblasts	EMILIN1	0.234	0.052	2.83287e-186	7.93374e-182	2.03338
Myofibroblasts	ECM1	0.224	0.048	5.37103e-186	1.50421e-181	2.03922
Myofibroblasts	TCEAL7	0.17	0.028	4.5279e-185	1.26808e-180	2.62741
Myofibroblasts	RASL11A	0.157	0.024	1.70327e-184	4.77018e-180	2.91073
Myofibroblasts	RARRES2	0.474	0.173	6.65438e-184	1.86363e-179	0.703504
Myofibroblasts	HCFC1R1	0.635	0.4	4.4782e-182	1.25416e-177	1.65754
Myofibroblasts	MSN	0.538	0.241	1.11529e-181	3.12349e-177	1.47421
Myofibroblasts	PKIG	0.522	0.247	4.6563e-179	1.30404e-174	1.67792
Myofibroblasts	HSPB1	0.999	0.968	6.63211e-179	1.85739e-174	1.07716
Myofibroblasts	SEMA5A	0.149	0.023	1.31076e-177	3.67093e-173	2.89919
Myofibroblasts	MT-ND3	1	0.999	4.77188e-176	1.33641e-171	0.654793
Myofibroblasts	ITM2B	0.976	0.788	2.15909e-175	6.04674e-171	0.684123
Myofibroblasts	AGT	0.257	0.063	2.50669e-175	7.02025e-171	0.839129
Myofibroblasts	SYNE1	0.263	0.069	4.11567e-175	1.15264e-170	2.24596
Myofibroblasts	TGFBI	0.344	0.106	9.20471e-174	2.57787e-169	1.51073
Myofibroblasts	HSPA1A	0.985	0.79	1.0547e-173	2.95379e-169	1.10763
Myofibroblasts	CALM1	0.989	0.882	1.57521e-173	4.41154e-169	0.785106
Myofibroblasts	MFAP4	0.291	0.083	5.97513e-173	1.6734e-168	2.32573
Myofibroblasts	MT1E	0.607	0.298	3.36837e-171	9.43344e-167	1.46859
Myofibroblasts	ENTPD1	0.243	0.059	3.75551e-171	1.05177e-166	2.11955
Myofibroblasts	ASPN	0.21	0.046	6.45888e-170	1.80887e-165	2.32025
Myofibroblasts	CLMN	0.259	0.071	1.27652e-169	3.57501e-165	2.49098
Myofibroblasts	YBX3	0.653	0.388	1.92502e-169	5.39122e-165	1.43531
Myofibroblasts	TUBA1A	0.89	0.645	1.55052e-168	4.34239e-164	0.906168
Myofibroblasts	TFPI	0.264	0.071	3.10595e-168	8.69851e-164	2.1529
Myofibroblasts	SNCG	0.36	0.128	5.42671e-168	1.51981e-163	2.47135
Myofibroblasts	SYNM	0.198	0.042	1.387e-167	3.88443e-163	2.55264
Myofibroblasts	CCDC80	0.325	0.099	2.82897e-167	7.92281e-163	0.892254
Myofibroblasts	RGS16	0.448	0.187	4.04717e-166	1.13345e-161	1.92263
Myofibroblasts	NEURL1B	0.234	0.058	6.70463e-166	1.8777e-161	2.49448
Myofibroblasts	MXRA8	0.32	0.098	7.62111e-166	2.13437e-161	1.54081
Myofibroblasts	NR2F2-AS1	0.111	0.013	3.29265e-164	9.2214e-160	3.14874
Myofibroblasts	F10	0.158	0.028	1.57934e-162	4.42309e-158	2.51831
Myofibroblasts	CPM	0.238	0.06	2.47022e-162	6.91811e-158	2.14312
Myofibroblasts	STOM	0.457	0.187	3.27545e-162	9.17324e-158	1.38082
Myofibroblasts	PPP1R12A	0.523	0.279	8.74399e-162	2.44884e-157	1.82851
Myofibroblasts	SBSPON	0.145	0.024	6.27202e-160	1.75654e-155	2.5402
Myofibroblasts	UACA	0.314	0.104	1.10928e-159	3.10665e-155	2.40761
Myofibroblasts	SORBS3	0.43	0.187	3.24482e-159	9.08746e-155	1.91859
Myofibroblasts	GNG11	0.408	0.143	3.47848e-159	9.74183e-155	0.706
Myofibroblasts	ANGPT1	0.124	0.018	1.41582e-158	3.96514e-154	2.89246
Myofibroblasts	GPRC5C	0.376	0.148	3.78349e-158	1.0596e-153	2.15414
Myofibroblasts	MAGED2	0.554	0.308	2.90674e-156	8.14062e-152	1.64438
Myofibroblasts	CHRD	0.115	0.015	8.78787e-156	2.46113e-151	2.94499
Myofibroblasts	SERPINH1	0.58	0.314	2.66778e-155	7.47137e-151	1.4062
Myofibroblasts	PRELP	0.237	0.06	2.48502e-154	6.95956e-150	1.51464
Myofibroblasts	SORT1	0.261	0.076	1.04353e-153	2.9225e-149	2.3891
Myofibroblasts	SDC2	0.466	0.206	1.44792e-153	4.05503e-149	1.44455
Myofibroblasts	S100A4	0.756	0.468	1.3652e-152	3.82337e-148	1.2201
Myofibroblasts	RAB34	0.494	0.229	1.34549e-151	3.76818e-147	1.45421
Myofibroblasts	CRIP1	0.592	0.309	1.72273e-150	4.82468e-146	1.44413
Myofibroblasts	ZFHX3	0.472	0.24	1.41574e-149	3.96491e-145	1.9492
Myofibroblasts	ARHGAP10	0.178	0.037	7.6772e-149	2.15008e-144	2.45376
Myofibroblasts	LDHA	0.895	0.736	1.31815e-148	3.69161e-144	0.958329
Myofibroblasts	FSTL1	0.408	0.157	2.35867e-146	6.60568e-142	1.07821
Myofibroblasts	GJC1	0.219	0.057	4.39733e-145	1.23152e-140	2.3891
Myofibroblasts	MT-CO3	1	1	2.2342e-144	6.25711e-140	0.572701
Myofibroblasts	ISYNA1	0.395	0.173	4.80277e-143	1.34506e-138	2.01184
Myofibroblasts	RHOC	0.752	0.556	3.75181e-142	1.05073e-137	1.0506
Myofibroblasts	NES	0.222	0.059	4.54733e-142	1.27353e-137	2.23612
Myofibroblasts	ETS1	0.357	0.133	5.87728e-142	1.64599e-137	1.68505
Myofibroblasts	UBB	0.999	0.987	1.32873e-141	3.72125e-137	0.557185
Myofibroblasts	CD59	0.676	0.437	4.38586e-141	1.2283e-136	1.09063
Myofibroblasts	HTRA1	0.335	0.116	4.40062e-141	1.23244e-136	1.18758
Myofibroblasts	IL34	0.122	0.019	7.59745e-141	2.12774e-136	2.93085
Myofibroblasts	CCND2	0.319	0.111	3.77381e-140	1.05689e-135	1.79242
Myofibroblasts	PGM5	0.128	0.021	4.3345e-140	1.21392e-135	2.63746
Myofibroblasts	TAGLN2	0.905	0.661	7.04012e-140	1.97166e-135	0.755491
Myofibroblasts	CCR10	0.109	0.016	1.23097e-139	3.44744e-135	3.11064
Myofibroblasts	MGLL	0.417	0.183	1.9176e-138	5.37042e-134	1.64132
Myofibroblasts	MIR29B2CHG	0.142	0.027	2.36106e-137	6.6124e-133	2.83981
Myofibroblasts	JUNB	0.984	0.907	5.47921e-137	1.53451e-132	1.0023
Myofibroblasts	BCAM	0.601	0.38	2.50563e-134	7.01726e-130	1.41008
Myofibroblasts	ATP2B4	0.297	0.103	4.21886e-134	1.18153e-129	1.95625
Myofibroblasts	CST3	0.999	0.904	5.56957e-134	1.55981e-129	0.193632
Myofibroblasts	EEF1D	1	0.998	6.9371e-134	1.9428e-129	0.448063
Myofibroblasts	SLC7A2	0.18	0.042	2.5965e-133	7.27176e-129	2.37857
Myofibroblasts	MSC	0.163	0.035	1.61002e-132	4.50902e-128	2.56616
Myofibroblasts	TIMP2	0.537	0.277	4.71983e-131	1.32184e-126	1.12479
Myofibroblasts	H2AFJ	0.777	0.537	1.51392e-130	4.23989e-126	0.87073
Myofibroblasts	TGFB3	0.149	0.03	6.17498e-130	1.72937e-125	2.40109
Myofibroblasts	EID1	0.893	0.772	6.86954e-130	1.92388e-125	0.83394
Myofibroblasts	RAB31	0.327	0.12	1.12771e-129	3.15825e-125	1.58041
Myofibroblasts	JUND	0.95	0.839	2.83749e-129	7.94669e-125	0.862969
Myofibroblasts	CACNA1C	0.115	0.019	1.95684e-127	5.48032e-123	2.7238
Myofibroblasts	ADAP2	0.176	0.041	3.82649e-127	1.07165e-122	2.0875
Myofibroblasts	NID1	0.194	0.05	1.05426e-126	2.95257e-122	2.09501
Myofibroblasts	IER5L	0.404	0.191	2.27163e-126	6.36194e-122	1.99813
Myofibroblasts	HSPB8	0.196	0.052	4.17877e-126	1.17031e-121	2.35075
Myofibroblasts	ADAMTS9	0.171	0.039	9.55693e-126	2.67651e-121	1.91198
Myofibroblasts	PEAK1	0.214	0.061	2.82527e-125	7.91244e-121	2.39523
Myofibroblasts	MT-ND1	0.999	0.999	1.50686e-124	4.22011e-120	0.486737
Myofibroblasts	ARID5B	0.69	0.506	2.63414e-124	7.37716e-120	1.25674
Myofibroblasts	PFDN5	1	0.998	1.58317e-123	4.43382e-119	0.440986
Myofibroblasts	S100A6	0.981	0.767	7.65225e-122	2.14309e-117	0.508398
Myofibroblasts	CDKN1A	0.844	0.669	9.93196e-122	2.78154e-117	1.24555
Myofibroblasts	NOP53	0.87	0.606	8.36514e-121	2.34274e-116	0.703135
Myofibroblasts	CHCHD10	0.888	0.755	6.07224e-120	1.70059e-115	0.847353
Myofibroblasts	MT-CYB	1	1	9.93165e-120	2.78146e-115	0.552111
Myofibroblasts	TRIP6	0.325	0.13	1.32854e-119	3.72071e-115	1.7787
Myofibroblasts	SLCO3A1	0.3	0.113	2.11264e-117	5.91665e-113	1.76047
Myofibroblasts	CTGF	0.355	0.14	2.79509e-117	7.82792e-113	0.899105
Myofibroblasts	PNRC1	0.843	0.692	3.73275e-117	1.0454e-112	0.873793
Myofibroblasts	EIF3G	0.915	0.815	7.36102e-117	2.06153e-112	0.721214
Myofibroblasts	GPR4	0.107	0.018	1.93839e-116	5.42866e-112	2.60603
Myofibroblasts	FEZ1	0.158	0.037	2.51748e-116	7.05046e-112	2.15682
Myofibroblasts	TPT1	1	1	1.04892e-115	2.93759e-111	0.36741
Myofibroblasts	GBP2	0.353	0.15	1.99739e-115	5.59389e-111	1.83799
Myofibroblasts	GPX3	0.342	0.142	3.06554e-115	8.58536e-111	1.46499
Myofibroblasts	AC020916.1	0.349	0.149	1.23676e-113	3.46367e-109	1.65808
Myofibroblasts	FBLIM1	0.301	0.119	1.7198e-113	4.81648e-109	1.93946
Myofibroblasts	FERMT2	0.347	0.15	5.52995e-113	1.54872e-108	1.67567
Myofibroblasts	LGALS3BP	0.507	0.273	1.05225e-112	2.94694e-108	1.24149
Myofibroblasts	RAB13	0.806	0.658	2.74147e-112	7.67775e-108	0.832865
Myofibroblasts	FXYD6	0.348	0.142	8.96233e-112	2.50999e-107	1.4092
Myofibroblasts	EVA1B	0.471	0.226	2.46937e-111	6.91571e-107	0.899069
Myofibroblasts	RSU1	0.347	0.152	1.15995e-110	3.24854e-106	1.70676
Myofibroblasts	AHNAK	0.539	0.31	4.47616e-110	1.25359e-105	1.22564
Myofibroblasts	AC027031.2	0.104	0.018	2.60445e-109	7.29403e-105	2.65581
Myofibroblasts	INPP5A	0.175	0.046	2.72564e-109	7.63344e-105	2.14922
Myofibroblasts	TBC1D1	0.304	0.123	5.13385e-109	1.43778e-104	1.89468
Myofibroblasts	UTRN	0.441	0.229	6.30502e-109	1.76578e-104	1.53114
Myofibroblasts	CACNA1H	0.189	0.054	1.11294e-107	3.11691e-103	2.24348
Myofibroblasts	AFAP1L2	0.108	0.02	1.82798e-106	5.11945e-102	2.63172
Myofibroblasts	COL12A1	0.176	0.047	1.91331e-106	5.35841e-102	1.61948
Myofibroblasts	ATF3	0.898	0.779	2.34015e-105	6.55382e-101	1.07272
Myofibroblasts	ITGA8	0.14	0.032	2.82827e-105	7.92084e-101	2.25283
Myofibroblasts	SSTR2	0.189	0.055	2.66661e-104	7.4681e-100	2.1045
Myofibroblasts	MYO1C	0.375	0.184	1.01089e-103	2.8311e-99	1.75371
Myofibroblasts	TRIR	0.802	0.566	1.6649e-103	4.66271e-99	0.754686
Myofibroblasts	BMP1	0.181	0.051	2.21176e-103	6.19427e-99	2.18631
Myofibroblasts	COL5A1	0.209	0.063	3.85075e-103	1.07844e-98	1.37492
Myofibroblasts	INHBA	0.267	0.094	7.25297e-103	2.03127e-98	1.31933
Myofibroblasts	CALM2	0.993	0.95	9.4459e-103	2.64542e-98	0.500007
Myofibroblasts	CYGB	0.221	0.072	2.10387e-102	5.8921e-98	1.9499
Myofibroblasts	CXCL12	0.186	0.054	1.54175e-101	4.31783e-97	1.79491
Myofibroblasts	UBC	0.996	0.968	4.18778e-101	1.17283e-96	0.489269
Myofibroblasts	MTRNR2L8	0.685	0.494	4.23844e-101	1.18702e-96	1.01391
Myofibroblasts	RHOQ	0.281	0.112	4.39242e-101	1.23014e-96	1.84098
Myofibroblasts	DMPK	0.206	0.067	1.66646e-100	4.66708e-96	2.15197
Myofibroblasts	HSP90AB1	0.999	0.993	1.99393e-100	5.58421e-96	0.598759
Myofibroblasts	IFI27L2	0.561	0.352	4.23593e-100	1.18632e-95	1.14236
Myofibroblasts	HLA-C	0.976	0.73	2.43695e-99	6.82492e-95	0.521984
Myofibroblasts	DNAJA1	0.977	0.915	8.46408e-99	2.37045e-94	0.701999
Myofibroblasts	MAML2	0.236	0.084	2.12931e-98	5.96335e-94	1.91782
Myofibroblasts	THBS1	0.328	0.143	5.04684e-98	1.41342e-93	1.51692
Myofibroblasts	ARHGAP1	0.292	0.122	5.06827e-98	1.41942e-93	1.84056
Myofibroblasts	GSTP1	0.981	0.727	8.75207e-98	2.4511e-93	0.429827
Myofibroblasts	HAAO	0.122	0.027	4.53871e-96	1.27111e-91	2.2455
Myofibroblasts	SKP1	0.968	0.895	1.07233e-95	3.00318e-91	0.540899
Myofibroblasts	DGKH	0.18	0.053	2.01175e-95	5.63411e-91	2.073
Myofibroblasts	HLA-B	0.98	0.713	1.05123e-94	2.94406e-90	0.480267
Myofibroblasts	BATF3	0.14	0.035	1.07084e-94	2.99899e-90	2.04532
Myofibroblasts	DNAJB4	0.411	0.21	1.69442e-94	4.74541e-90	1.30247
Myofibroblasts	ARHGAP15	0.198	0.063	5.54193e-94	1.55207e-89	1.94681
Myofibroblasts	JUN	0.96	0.895	7.16686e-94	2.00715e-89	1.03054
Myofibroblasts	PPP1R15A	0.938	0.847	9.37359e-94	2.62517e-89	0.67272
Myofibroblasts	EFEMP2	0.295	0.119	2.0593e-93	5.76727e-89	1.25805
Myofibroblasts	ANXA5	0.647	0.472	2.49105e-93	6.97645e-89	0.91371
Myofibroblasts	MAP7D3	0.216	0.075	3.76155e-93	1.05346e-88	2.01711
Myofibroblasts	CNN3	0.537	0.315	6.17278e-93	1.72875e-88	1.0376
Myofibroblasts	CCDC107	0.502	0.334	1.47733e-92	4.1374e-88	1.50318
Myofibroblasts	DYNLL1	0.996	0.986	7.48639e-92	2.09664e-87	0.453774
Myofibroblasts	ESD	0.502	0.32	9.39821e-92	2.63206e-87	1.26546
Myofibroblasts	FADS3	0.278	0.118	1.53424e-91	4.2968e-87	1.92769
Myofibroblasts	FAM129A	0.242	0.091	8.24257e-91	2.30841e-86	1.80068
Myofibroblasts	ARHGEF7	0.267	0.11	6.3463e-90	1.77735e-85	1.8959
Myofibroblasts	CD99	0.849	0.683	1.69896e-89	4.75812e-85	0.616977
Myofibroblasts	TUBB6	0.284	0.119	1.07334e-88	3.006e-84	1.58136
Myofibroblasts	VAMP5	0.475	0.246	1.38394e-88	3.87587e-84	0.753864
Myofibroblasts	FBXO32	0.283	0.121	1.83155e-87	5.12943e-83	1.60579
Myofibroblasts	ZEB1	0.218	0.076	3.32711e-87	9.31791e-83	1.59925
Myofibroblasts	TCEAL9	0.466	0.265	3.35823e-87	9.40505e-83	1.14596
Myofibroblasts	FRMD3	0.135	0.035	1.75478e-86	4.91442e-82	2.35995
Myofibroblasts	SPEG	0.152	0.043	5.48315e-86	1.53561e-81	2.10151
Myofibroblasts	PLEKHA4	0.233	0.089	5.68961e-86	1.59343e-81	1.8711
Myofibroblasts	C1S	0.3	0.124	1.54472e-85	4.32614e-81	0.900851
Myofibroblasts	JAM3	0.159	0.046	1.66712e-85	4.66894e-81	1.71289
Myofibroblasts	EDNRB	0.111	0.025	6.86315e-84	1.92209e-79	1.69132
Myofibroblasts	ATP5PF	0.795	0.57	5.04501e-83	1.4129e-78	0.627177
Myofibroblasts	PMP22	0.345	0.158	1.25182e-82	3.50584e-78	1.06231
Myofibroblasts	ADCY3	0.162	0.049	2.07932e-82	5.82334e-78	1.93284
Myofibroblasts	PRRX2	0.153	0.044	2.28047e-82	6.38668e-78	1.81271
Myofibroblasts	PHLDA1	0.616	0.419	2.70869e-82	7.58595e-78	0.919142
Myofibroblasts	ZFP36L1	0.824	0.586	3.01669e-81	8.44854e-77	0.409577
Myofibroblasts	PTPRG	0.174	0.056	5.80235e-81	1.62501e-76	1.80195
Myofibroblasts	ZBTB38	0.352	0.179	2.03552e-80	5.70068e-76	1.4567
Myofibroblasts	EIF3K	0.975	0.938	8.54935e-80	2.39433e-75	0.536123
Myofibroblasts	GNAS	0.93	0.865	3.71122e-79	1.03936e-74	0.515534
Myofibroblasts	MICAL2	0.171	0.055	3.91558e-79	1.0966e-74	1.96404
Myofibroblasts	INPP4B	0.219	0.084	4.44698e-79	1.24542e-74	1.94206
Myofibroblasts	LEPROT	0.473	0.301	4.75149e-79	1.3307e-74	1.25235
Myofibroblasts	EMP3	0.517	0.294	6.56802e-79	1.83944e-74	0.717436
Myofibroblasts	ID3	0.949	0.75	8.06018e-79	2.25733e-74	0.365858
Myofibroblasts	MYOF	0.2	0.073	1.56172e-78	4.37375e-74	1.92538
Myofibroblasts	EGR1	0.829	0.686	4.1217e-78	1.15432e-73	0.832936
Myofibroblasts	MICAL1	0.158	0.048	4.22002e-78	1.18186e-73	1.88042
Myofibroblasts	CEBPB	0.653	0.504	7.25221e-78	2.03106e-73	0.898144
Myofibroblasts	SLC25A3	0.97	0.925	9.78574e-78	2.74059e-73	0.523411
Myofibroblasts	TMEM204	0.186	0.063	2.28722e-77	6.40559e-73	1.53924
Myofibroblasts	NDN	0.253	0.108	3.06613e-77	8.58702e-73	1.71786
Myofibroblasts	FHL3	0.221	0.085	3.09397e-77	8.66498e-73	1.64045
Myofibroblasts	TNS2	0.184	0.064	4.34589e-76	1.21711e-71	1.90451
Myofibroblasts	SULF1	0.223	0.084	1.72153e-75	4.82131e-71	0.843968
Myofibroblasts	ARHGEF25	0.143	0.042	3.25108e-75	9.10498e-71	1.92455
Myofibroblasts	ARPC5	0.716	0.637	1.95084e-74	5.46353e-70	0.874235
Myofibroblasts	HIP1	0.246	0.105	2.5053e-74	7.01634e-70	1.72302
Myofibroblasts	CCL2	0.464	0.285	3.88885e-74	1.08911e-69	1.66918
Myofibroblasts	VASN	0.207	0.079	7.56389e-74	2.11834e-69	1.89364
Myofibroblasts	RBMS3	0.173	0.059	1.19241e-73	3.33948e-69	1.85466
Myofibroblasts	PRPH	0.134	0.038	2.30314e-73	6.45018e-69	2.11772
Myofibroblasts	MAP4	0.393	0.23	3.15874e-73	8.84638e-69	1.39078
Myofibroblasts	MEDAG	0.121	0.032	4.83646e-72	1.3545e-67	2.06299
Myofibroblasts	RHOA	0.895	0.797	1.03496e-71	2.8985e-67	0.555063
Myofibroblasts	RNASEH2C	0.741	0.649	1.32688e-71	3.71606e-67	0.768502
Myofibroblasts	ITGAV	0.32	0.161	1.38665e-71	3.88345e-67	1.39716
Myofibroblasts	JAK1	0.459	0.292	2.32323e-71	6.50644e-67	1.1697
Myofibroblasts	VPS28	0.827	0.742	2.35308e-71	6.59003e-67	0.636687
Myofibroblasts	ANGPTL4	0.135	0.04	6.88399e-71	1.92793e-66	2.16907
Myofibroblasts	FRY	0.229	0.097	1.0547e-70	2.9538e-66	1.7647
Myofibroblasts	OPTN	0.388	0.221	1.90795e-70	5.34341e-66	1.24503
Myofibroblasts	ZNF703	0.368	0.206	2.02732e-70	5.6777e-66	1.3487
Myofibroblasts	C1orf54	0.33	0.158	3.75157e-70	1.05066e-65	0.84992
Myofibroblasts	ELOB	0.929	0.651	9.30321e-70	2.60546e-65	0.375925
Myofibroblasts	FAT1	0.238	0.104	1.3048e-69	3.65422e-65	1.8613
Myofibroblasts	FIBIN	0.112	0.029	2.09914e-69	5.87886e-65	1.66444
Myofibroblasts	NFIL3	0.335	0.177	4.21604e-69	1.18075e-64	1.50701
Myofibroblasts	CPQ	0.281	0.134	4.85788e-69	1.3605e-64	1.42923
Myofibroblasts	TACC1	0.404	0.232	1.49458e-68	4.18572e-64	1.13036
Myofibroblasts	SNAI2	0.164	0.056	3.51817e-68	9.85299e-64	1.83583
Myofibroblasts	HLA-A	0.982	0.74	5.00435e-68	1.40152e-63	0.301911
Myofibroblasts	HAPLN3	0.181	0.066	6.204e-68	1.73749e-63	1.63169
Myofibroblasts	PPP1R12C	0.223	0.095	7.34196e-68	2.05619e-63	1.84381
Myofibroblasts	NR3C1	0.353	0.187	8.21088e-68	2.29954e-63	1.04676
Myofibroblasts	APOLD1	0.266	0.123	1.68721e-67	4.72519e-63	1.43654
Myofibroblasts	ST5	0.22	0.092	1.52987e-66	4.28455e-62	1.60919
Myofibroblasts	SEM1	0.744	0.536	1.5448e-66	4.32636e-62	0.486653
Myofibroblasts	EIF1	1	1	2.79939e-66	7.83998e-62	0.252532
Myofibroblasts	FJX1	0.128	0.038	2.91842e-66	8.17334e-62	2.35315
Myofibroblasts	SSPN	0.231	0.098	5.79926e-66	1.62414e-61	1.28822
Myofibroblasts	CNNM2	0.106	0.028	1.99383e-65	5.58391e-61	2.30157
Myofibroblasts	ABTB1	0.267	0.128	3.99534e-65	1.11894e-60	1.5703
Myofibroblasts	BSG	0.918	0.817	4.84793e-65	1.35771e-60	0.459391
Myofibroblasts	FAM241A	0.135	0.042	6.85111e-65	1.91872e-60	1.70489
Myofibroblasts	NRP1	0.241	0.105	7.1402e-65	1.99968e-60	1.3253
Myofibroblasts	HOXB-AS1	0.186	0.071	1.66603e-64	4.66589e-60	1.68344
Myofibroblasts	ID1	0.594	0.427	1.74688e-64	4.89232e-60	0.871824
Myofibroblasts	MCRIP1	0.51	0.327	4.38018e-64	1.22671e-59	0.844828
Myofibroblasts	FOS	0.932	0.85	1.07159e-63	3.0011e-59	0.919522
Myofibroblasts	B2M	0.999	0.922	1.47134e-63	4.12062e-59	0.269326
Myofibroblasts	PEAR1	0.103	0.027	2.62201e-63	7.34319e-59	1.92573
Myofibroblasts	SELENOP	0.334	0.173	3.37845e-63	9.46169e-59	0.203067
Myofibroblasts	UBXN1	0.882	0.809	3.72922e-63	1.04441e-58	0.546502
Myofibroblasts	ATP5MD	0.748	0.548	4.02558e-62	1.1274e-57	0.467138
Myofibroblasts	HACD1	0.137	0.044	5.75201e-62	1.61091e-57	1.9053
Myofibroblasts	CLIC4	0.337	0.183	1.0533e-61	2.94988e-57	1.19757
Myofibroblasts	TGFB1	0.353	0.186	2.1676e-61	6.07058e-57	0.941841
Myofibroblasts	SMOC2	0.201	0.08	3.2337e-61	9.05629e-57	0.941482
Myofibroblasts	TNC	0.14	0.046	4.28489e-61	1.20003e-56	1.80381
Myofibroblasts	NDUFB8	0.86	0.796	7.13533e-61	1.99832e-56	0.524994
Myofibroblasts	HLA-E	0.816	0.593	7.99291e-61	2.2385e-56	0.292402
Myofibroblasts	PDLIM2	0.509	0.344	1.22292e-60	3.42492e-56	0.842093
Myofibroblasts	VSIR	0.223	0.095	1.58998e-60	4.4529e-56	1.29001
Myofibroblasts	HOPX	0.264	0.127	3.71122e-60	1.03937e-55	1.23417
Myofibroblasts	AC068888.1	0.151	0.053	1.24051e-59	3.47418e-55	1.69625
Myofibroblasts	SORBS1	0.143	0.05	3.4475e-59	9.65507e-55	2.01012
Myofibroblasts	FRMD4A	0.179	0.071	8.12638e-59	2.27588e-54	1.74379
Myofibroblasts	RTL8C	0.322	0.175	1.00747e-58	2.82153e-54	1.23496
Myofibroblasts	C1QTNF4	0.103	0.029	2.36121e-58	6.61279e-54	1.63029
Myofibroblasts	NR2F1	0.209	0.088	2.9208e-58	8.17999e-54	1.07869
Myofibroblasts	ACKR3	0.116	0.035	4.78645e-58	1.34049e-53	1.39438
Myofibroblasts	ATP5ME	0.91	0.64	7.94937e-58	2.2263e-53	0.288805
Myofibroblasts	GUCY1A2	0.165	0.062	8.16401e-58	2.28641e-53	1.73456
Myofibroblasts	MMP11	0.143	0.05	1.0401e-57	2.9129e-53	1.59225
Myofibroblasts	MXRA7	0.372	0.226	2.18999e-56	6.13328e-52	1.18394
Myofibroblasts	REX1BD	0.401	0.227	3.44509e-56	9.64832e-52	0.807574
Myofibroblasts	ATP5F1D	0.873	0.621	2.19857e-55	6.15732e-51	0.347308
Myofibroblasts	MYO1B	0.302	0.167	3.18063e-55	8.90768e-51	1.47757
Myofibroblasts	DNAJB1	0.988	0.95	6.82376e-55	1.91106e-50	0.498346
Myofibroblasts	FBN1	0.182	0.073	1.25544e-54	3.51597e-50	0.849853
Myofibroblasts	MAP1A	0.194	0.083	4.29999e-54	1.20425e-49	1.53631
Myofibroblasts	OR51E1	0.155	0.056	6.01376e-54	1.68421e-49	0.0855018
Myofibroblasts	IFI16	0.324	0.173	6.54065e-54	1.83177e-49	0.955811
Myofibroblasts	CFL2	0.249	0.125	7.26579e-54	2.03486e-49	1.48936
Myofibroblasts	CCDC151	0.102	0.03	7.27204e-54	2.03661e-49	2.02081
Myofibroblasts	RABGAP1	0.248	0.127	2.10966e-53	5.90831e-49	1.6604
Myofibroblasts	KLHDC8B	0.149	0.056	9.92699e-53	2.78015e-48	1.69907
Myofibroblasts	OSBPL1A	0.276	0.15	2.23013e-52	6.24571e-48	1.50329
Myofibroblasts	MT-ND4	1	1	2.56097e-52	7.17224e-48	0.350552
Myofibroblasts	GNAI2	0.494	0.344	4.33497e-52	1.21405e-47	0.738474
Myofibroblasts	A4GALT	0.191	0.084	5.62236e-52	1.5746e-47	1.53081
Myofibroblasts	CRTAP	0.406	0.263	1.06751e-51	2.98967e-47	1.047
Myofibroblasts	WDR1	0.473	0.346	1.13643e-51	3.18269e-47	1.04333
Myofibroblasts	LMO4	0.679	0.569	2.72835e-51	7.64102e-47	0.758629
Myofibroblasts	TRPV2	0.104	0.032	3.09418e-51	8.66555e-47	1.7901
Myofibroblasts	TUBA1B	0.964	0.852	5.95645e-51	1.66816e-46	0.32765
Myofibroblasts	FIS1	0.905	0.851	1.54216e-50	4.31896e-46	0.454562
Myofibroblasts	FSTL3	0.215	0.101	6.00214e-50	1.68096e-45	1.35246
Myofibroblasts	C16orf45	0.221	0.106	8.27001e-50	2.3161e-45	1.45218
Myofibroblasts	RNH1	0.535	0.431	1.13152e-49	3.16893e-45	0.909237
Myofibroblasts	ADGRF5	0.157	0.062	1.5109e-49	4.23142e-45	1.26609
Myofibroblasts	BST2	0.476	0.317	1.9625e-49	5.49619e-45	0.905889
Myofibroblasts	CDH13	0.1	0.03	2.32617e-49	6.51467e-45	1.31903
Myofibroblasts	TENT5A	0.287	0.153	3.53662e-49	9.90467e-45	1.00463
Myofibroblasts	LAMA5	0.205	0.096	5.58536e-49	1.56424e-44	1.53552
Myofibroblasts	SNHG18	0.175	0.074	8.203e-49	2.29733e-44	1.42813
Myofibroblasts	PSMB6	0.757	0.69	9.78312e-49	2.73986e-44	0.563658
Myofibroblasts	NT5DC2	0.372	0.251	1.07207e-48	3.00245e-44	1.3729
Myofibroblasts	RCSD1	0.116	0.039	2.17677e-48	6.09625e-44	1.61257
Myofibroblasts	PARVA	0.238	0.12	2.92722e-48	8.19799e-44	1.37996
Myofibroblasts	MAPRE2	0.254	0.133	3.36272e-48	9.41765e-44	1.33516
Myofibroblasts	MT-ND5	0.984	0.976	7.841e-48	2.19595e-43	0.417643
Myofibroblasts	GNG12	0.271	0.149	9.5274e-48	2.66824e-43	1.33366
Myofibroblasts	EPB41L1	0.145	0.057	1.04656e-47	2.93101e-43	1.84934
Myofibroblasts	GAS6	0.323	0.185	1.10175e-47	3.08556e-43	0.942026
Myofibroblasts	SYTL2	0.229	0.114	1.24177e-47	3.47769e-43	1.40095
Myofibroblasts	TUBB4B	0.899	0.799	2.36491e-47	6.62317e-43	0.406298
Myofibroblasts	COL6A3	0.198	0.087	3.70897e-47	1.03873e-42	0.613525
Myofibroblasts	RFTN1	0.15	0.059	4.06658e-47	1.13889e-42	1.57956
Myofibroblasts	ANTXR1	0.216	0.104	4.07006e-47	1.13986e-42	1.25695
Myofibroblasts	ZYX	0.376	0.241	4.31444e-47	1.2083e-42	1.06358
Myofibroblasts	CYR61	0.323	0.184	6.52811e-47	1.82826e-42	1.16087
Myofibroblasts	KLF2	0.385	0.25	6.70268e-47	1.87715e-42	1.15988
Myofibroblasts	GPC6	0.117	0.04	1.25778e-46	3.52254e-42	1.65889
Myofibroblasts	S100A11	0.991	0.747	1.82741e-46	5.11785e-42	0.0855861
Myofibroblasts	SPART	0.159	0.065	2.32118e-46	6.50069e-42	1.45441
Myofibroblasts	ADRA2A	0.134	0.051	2.5136e-46	7.0396e-42	1.84522
Myofibroblasts	MYC	0.4	0.264	2.74557e-46	7.68925e-42	1.26745
Myofibroblasts	SQSTM1	0.894	0.808	6.21949e-46	1.74183e-41	0.42526
Myofibroblasts	HIC1	0.134	0.05	7.51611e-46	2.10496e-41	1.58804
Myofibroblasts	CALU	0.422	0.301	3.65257e-45	1.02294e-40	1.05375
Myofibroblasts	ATP5PO	0.666	0.507	3.99463e-45	1.11874e-40	0.521639
Myofibroblasts	BAG3	0.478	0.331	4.82559e-45	1.35146e-40	0.840517
Myofibroblasts	PLEKHG2	0.149	0.061	5.26686e-45	1.47504e-40	1.60788
Myofibroblasts	ATP5F1C	0.456	0.317	8.86366e-45	2.48236e-40	0.817997
Myofibroblasts	ENDOD1	0.189	0.09	1.29567e-43	3.62864e-39	1.55801
Myofibroblasts	NR4A1	0.769	0.674	7.17244e-43	2.00871e-38	0.805018
Myofibroblasts	SLFN11	0.129	0.049	8.47911e-43	2.37466e-38	1.65126
Myofibroblasts	SCARA3	0.108	0.037	1.05042e-42	2.94181e-38	1.682
Myofibroblasts	ANO6	0.161	0.071	1.05708e-42	2.96046e-38	1.51186
Myofibroblasts	IL6	0.133	0.053	1.2175e-42	3.40972e-38	3.1388
Myofibroblasts	MYADM	0.524	0.409	5.18019e-42	1.45076e-37	0.75187
Myofibroblasts	AP2M1	0.789	0.739	7.03522e-42	1.97028e-37	0.490024
Myofibroblasts	PHLDB2	0.188	0.091	1.38715e-41	3.88485e-37	1.50821
Myofibroblasts	DDX5	0.959	0.926	1.50556e-41	4.21648e-37	0.421083
Myofibroblasts	CDH11	0.148	0.06	1.58102e-41	4.42781e-37	0.955493
Myofibroblasts	LOXL2	0.107	0.037	2.04234e-41	5.71977e-37	1.44032
Myofibroblasts	TCF4	0.402	0.249	2.89953e-41	8.12043e-37	0.551868
Myofibroblasts	MIR497HG	0.156	0.069	3.52542e-41	9.8733e-37	1.59532
Myofibroblasts	ROCK1	0.411	0.305	3.63873e-41	1.01906e-36	1.15762
Myofibroblasts	MT-ND4L	0.893	0.861	4.30753e-41	1.20637e-36	0.445705
Myofibroblasts	MAFF	0.5	0.394	9.68303e-41	2.71183e-36	0.851573
Myofibroblasts	ANXA2	0.728	0.529	1.10432e-40	3.09275e-36	0.0541186
Myofibroblasts	SRP14	0.999	0.993	1.32451e-40	3.70942e-36	0.200887
Myofibroblasts	OAZ2	0.563	0.513	1.9603e-40	5.49001e-36	0.935791
Myofibroblasts	TRAF5	0.147	0.063	4.13647e-40	1.15846e-35	1.69428
Myofibroblasts	ATP5F1A	0.48	0.341	4.18669e-40	1.17252e-35	0.727522
Myofibroblasts	NUPR1	0.807	0.654	9.80355e-40	2.74558e-35	0.286704
Myofibroblasts	GUK1	0.986	0.967	1.90663e-39	5.3397e-35	0.299732
Myofibroblasts	SMARCD3	0.231	0.127	2.32868e-39	6.52171e-35	1.42585
Myofibroblasts	PTEN	0.361	0.246	5.22686e-39	1.46383e-34	1.12403
Myofibroblasts	PSMC3	0.511	0.417	5.37343e-39	1.50488e-34	0.816702
Myofibroblasts	MIR22HG	0.304	0.188	6.61855e-39	1.85359e-34	1.1583
Myofibroblasts	COPS9	0.627	0.483	9.63148e-39	2.69739e-34	0.394586
Myofibroblasts	B3GNT2	0.259	0.148	1.06944e-38	2.99508e-34	1.22231
Myofibroblasts	CRIM1	0.19	0.093	1.08489e-38	3.03833e-34	1.32129
Myofibroblasts	RPS9	1	1	1.50489e-38	4.21458e-34	0.119171
Myofibroblasts	ROCK2	0.278	0.169	1.4681e-37	4.11157e-33	1.2699
Myofibroblasts	ECE1	0.318	0.202	1.87083e-37	5.23944e-33	1.08362
Myofibroblasts	EPB41L2	0.229	0.121	2.43667e-37	6.82413e-33	0.947288
Myofibroblasts	CHSY1	0.206	0.108	2.79933e-37	7.8398e-33	1.37016
Myofibroblasts	FAM20C	0.193	0.099	2.81613e-37	7.88685e-33	1.3826
Myofibroblasts	SLC8A1	0.1	0.036	4.25612e-37	1.19197e-32	1.62724
Myofibroblasts	PHLDB1	0.199	0.102	5.06236e-37	1.41776e-32	1.30273
Myofibroblasts	PDK4	0.209	0.114	1.21746e-36	3.40962e-32	2.05867
Myofibroblasts	TCIM	0.18	0.087	3.25513e-36	9.11631e-32	1.17053
Myofibroblasts	RASAL2	0.189	0.096	3.99469e-36	1.11875e-31	1.34444
Myofibroblasts	C12orf75	0.369	0.267	7.29867e-36	2.04406e-31	1.46368
Myofibroblasts	SYNPO	0.161	0.074	1.07938e-35	3.02291e-31	0.956492
Myofibroblasts	CFH	0.162	0.075	1.29123e-35	3.6162e-31	0.90439
Myofibroblasts	MYO1E	0.145	0.066	1.73442e-35	4.85742e-31	1.52852
Myofibroblasts	LGALS3	0.564	0.392	2.64179e-35	7.39859e-31	0.0349496
Myofibroblasts	SERPINF1	0.263	0.145	3.65465e-35	1.02352e-30	0.206983
Myofibroblasts	LAMC1	0.301	0.192	8.29302e-35	2.32254e-30	1.11626
Myofibroblasts	PXDN	0.195	0.101	1.03092e-34	2.8872e-30	1.15337
Myofibroblasts	MACF1	0.363	0.254	1.13148e-34	3.16881e-30	1.0476
Myofibroblasts	NDUFB7	0.951	0.925	1.79413e-34	5.02465e-30	0.338249
Myofibroblasts	HES1	0.704	0.547	2.36099e-34	6.61217e-30	0.102059
Myofibroblasts	TCF7L1	0.118	0.048	2.60322e-34	7.29058e-30	1.28348
Myofibroblasts	STARD13	0.112	0.045	2.73399e-34	7.65682e-30	1.38637
Myofibroblasts	CDC42EP1	0.278	0.169	2.83363e-34	7.93586e-30	0.971155
Myofibroblasts	CABIN1	0.209	0.114	2.87538e-34	8.05279e-30	1.2767
Myofibroblasts	NDUFS5	0.981	0.948	3.61713e-34	1.01301e-29	0.315954
Myofibroblasts	DNAJC15	0.322	0.2	5.82467e-34	1.63126e-29	0.789534
Myofibroblasts	HMGB1	0.993	0.975	7.09942e-34	1.98826e-29	0.130136
Myofibroblasts	GSTM4	0.12	0.049	7.50096e-34	2.10072e-29	1.33584
Myofibroblasts	SERPINI1	0.16	0.077	8.59051e-34	2.40586e-29	1.26766
Myofibroblasts	SPECC1	0.159	0.077	1.10255e-33	3.0878e-29	1.57547
Myofibroblasts	GLIS3	0.104	0.04	2.54399e-33	7.12469e-29	1.50305
Myofibroblasts	DDAH2	0.648	0.571	2.6629e-33	7.45773e-29	0.555509
Myofibroblasts	CHURC1	0.504	0.426	3.09415e-33	8.66547e-29	0.843792
Myofibroblasts	OSMR	0.115	0.047	4.12488e-33	1.15521e-28	1.28322
Myofibroblasts	DYNLRB1	0.861	0.807	9.55277e-33	2.67535e-28	0.373688
Myofibroblasts	MORF4L1	0.82	0.758	1.53022e-32	4.28554e-28	0.38761
Myofibroblasts	ITGB5	0.185	0.097	2.3332e-32	6.53437e-28	1.2008
Myofibroblasts	ARHGAP29	0.326	0.211	2.79499e-32	7.82765e-28	0.813858
Myofibroblasts	ATP5F1B	0.666	0.502	4.03006e-32	1.12866e-27	0.319105
Myofibroblasts	GAPDH	1	0.999	5.62852e-32	1.57632e-27	0.181885
Myofibroblasts	DST	0.349	0.234	7.09699e-32	1.98758e-27	0.746982
Myofibroblasts	MRFAP1	0.736	0.701	1.04544e-31	2.92785e-27	0.466548
Myofibroblasts	ARPC2	0.9	0.822	1.48329e-31	4.1541e-27	0.357015
Myofibroblasts	RPS27L	0.926	0.857	1.74456e-31	4.88583e-27	0.358656
Myofibroblasts	ATP5MC2	0.907	0.648	2.34658e-31	6.57182e-27	0.258076
Myofibroblasts	FAM107B	0.36	0.247	5.67304e-31	1.58879e-26	0.84636
Myofibroblasts	SVIL	0.275	0.175	7.68552e-31	2.15241e-26	1.06544
Myofibroblasts	ISG15	0.756	0.646	2.04106e-30	5.71619e-26	0.49145
Myofibroblasts	CAMK2N1	0.549	0.456	2.08459e-30	5.83811e-26	0.122108
Myofibroblasts	TNS3	0.173	0.09	2.30255e-30	6.44853e-26	1.28062
Myofibroblasts	EHBP1L1	0.204	0.117	2.49159e-30	6.97794e-26	1.26905
Myofibroblasts	GYPC	0.321	0.199	2.59144e-30	7.2576e-26	0.548226
Myofibroblasts	FKBP7	0.148	0.071	2.94288e-30	8.24184e-26	1.26737
Myofibroblasts	APBB2	0.158	0.08	7.32339e-30	2.05099e-25	1.29796
Myofibroblasts	PHLDA2	0.757	0.651	9.86921e-30	2.76397e-25	0.292838
Myofibroblasts	PMEPA1	0.641	0.506	1.30953e-29	3.66747e-25	0.307791
Myofibroblasts	FAU	1	1	1.78781e-29	5.00694e-25	0.200387
Myofibroblasts	PSME1	0.848	0.761	2.44495e-29	6.84733e-25	0.346411
Myofibroblasts	BLOC1S1	0.84	0.801	2.98058e-29	8.34742e-25	0.41051
Myofibroblasts	RND3	0.352	0.245	3.48965e-29	9.77311e-25	0.801252
Myofibroblasts	GLIPR1	0.256	0.148	3.53786e-29	9.90814e-25	0.622758
Myofibroblasts	SH3KBP1	0.207	0.116	3.58569e-29	1.00421e-24	1.04201
Myofibroblasts	DPYSL2	0.289	0.185	3.89615e-29	1.09116e-24	0.858641
Myofibroblasts	RCN3	0.137	0.064	8.66881e-29	2.42779e-24	1.0098
Myofibroblasts	ITM2C	0.358	0.248	9.15777e-29	2.56472e-24	0.741443
Myofibroblasts	FMOD	0.133	0.062	1.27373e-28	3.5672e-24	1.14476
Myofibroblasts	H3F3B	0.999	0.999	2.95503e-28	8.27586e-24	0.172858
Myofibroblasts	NFATC4	0.164	0.083	3.22083e-28	9.02025e-24	0.863635
Myofibroblasts	SBDS	0.458	0.378	3.28849e-28	9.20975e-24	0.808711
Myofibroblasts	ZBTB16	0.234	0.144	4.10982e-28	1.151e-23	1.15905
Myofibroblasts	MOB2	0.281	0.189	4.27483e-28	1.19721e-23	1.17378
Myofibroblasts	DYNC1LI2	0.342	0.248	6.72005e-28	1.88202e-23	0.944606
Myofibroblasts	FARP1	0.299	0.204	8.47918e-28	2.37468e-23	1.07389
Myofibroblasts	PRSS23	0.337	0.235	1.48686e-27	4.16409e-23	0.934936
Myofibroblasts	SNX21	0.128	0.061	1.59481e-27	4.46644e-23	1.49531
Myofibroblasts	MVP	0.206	0.118	1.71479e-27	4.80244e-23	1.02033
Myofibroblasts	HSP90AA1	0.999	0.995	2.01766e-27	5.65067e-23	0.142435
Myofibroblasts	OAF	0.186	0.103	2.37544e-27	6.65266e-23	1.09838
Myofibroblasts	FAM126A	0.127	0.06	2.47431e-27	6.92954e-23	1.3524
Myofibroblasts	GSTM3	0.306	0.211	2.54003e-27	7.1136e-23	0.950463
Myofibroblasts	VASP	0.347	0.251	3.30611e-27	9.25909e-23	0.925454
Myofibroblasts	ITPR1	0.118	0.054	3.99602e-27	1.11912e-22	1.20205
Myofibroblasts	SETBP1	0.156	0.081	4.94454e-27	1.38477e-22	1.32024
Myofibroblasts	PARK7	0.956	0.915	6.56626e-27	1.83895e-22	0.270203
Myofibroblasts	PCDH1	0.107	0.047	8.24419e-27	2.30887e-22	1.31174
Myofibroblasts	CLIP2	0.108	0.048	8.54442e-27	2.39295e-22	1.32853
Myofibroblasts	LRP1	0.226	0.131	1.13466e-26	3.17772e-22	0.622182
Myofibroblasts	PLXND1	0.175	0.093	1.90662e-26	5.33967e-22	0.815375
Myofibroblasts	PROS1	0.1	0.042	1.92134e-26	5.38091e-22	1.22193
Myofibroblasts	SOCS3	0.413	0.3	2.91688e-26	8.16901e-22	0.499871
Myofibroblasts	RACK1	0.942	0.662	3.24682e-26	9.09304e-22	0.165714
Myofibroblasts	ADCY6	0.117	0.054	4.75074e-26	1.33049e-21	1.45796
Myofibroblasts	ADD1	0.31	0.217	7.58999e-26	2.12565e-21	0.919752
Myofibroblasts	CAST	0.524	0.459	7.60178e-26	2.12896e-21	0.669235
Myofibroblasts	NFIA	0.325	0.227	9.64164e-26	2.70024e-21	0.795573
Myofibroblasts	CTSA	0.319	0.216	1.0054e-25	2.81571e-21	0.700054
Myofibroblasts	SEPT11	0.324	0.225	1.27155e-25	3.5611e-21	0.863576
Myofibroblasts	CCND1	0.33	0.234	1.3027e-25	3.64833e-21	0.923057
Myofibroblasts	MEF2D	0.234	0.147	1.36033e-25	3.80973e-21	1.0741
Myofibroblasts	UBA2	0.388	0.309	1.36096e-25	3.81151e-21	0.904157
Myofibroblasts	SSBP2	0.178	0.101	1.45905e-25	4.08623e-21	1.19276
Myofibroblasts	HSPA1B	0.897	0.811	2.0881e-25	5.84794e-21	0.774499
Myofibroblasts	SGCB	0.201	0.118	2.29779e-25	6.4352e-21	1.03141
Myofibroblasts	CBX6	0.362	0.275	3.39934e-25	9.5202e-21	0.916959
Myofibroblasts	EIF4G2	0.783	0.743	4.19798e-25	1.17569e-20	0.396032
Myofibroblasts	YAP1	0.169	0.094	8.27957e-25	2.31877e-20	1.23508
Myofibroblasts	SEC31A	0.331	0.243	2.48706e-24	6.96525e-20	0.886164
Myofibroblasts	DUSP14	0.307	0.224	3.64431e-24	1.02063e-19	1.24602
Myofibroblasts	PSMD8	0.786	0.717	4.97085e-24	1.39214e-19	0.352601
Myofibroblasts	ATP5MG	0.918	0.654	5.41366e-24	1.51615e-19	0.187451
Myofibroblasts	SEPT2	0.452	0.38	5.537e-24	1.55069e-19	0.717032
Myofibroblasts	INF2	0.185	0.109	5.91172e-24	1.65564e-19	1.15766
Myofibroblasts	GPX8	0.127	0.062	6.13608e-24	1.71847e-19	1.01868
Myofibroblasts	MBNL1	0.385	0.298	7.00693e-24	1.96236e-19	0.793791
Myofibroblasts	OLFML3	0.135	0.068	7.7704e-24	2.17618e-19	0.989221
Myofibroblasts	MBNL2	0.219	0.137	1.87991e-23	5.26489e-19	0.971404
Myofibroblasts	NRARP	0.189	0.113	3.14542e-23	8.80906e-19	1.16819
Myofibroblasts	DIXDC1	0.138	0.073	3.15454e-23	8.83461e-19	1.31947
Myofibroblasts	HABP4	0.131	0.067	3.67878e-23	1.03028e-18	1.27452
Myofibroblasts	ELN	0.138	0.072	6.74931e-23	1.89021e-18	1.42303
Myofibroblasts	AAMDC	0.386	0.311	8.20559e-23	2.29806e-18	0.824374
Myofibroblasts	VPS13D	0.161	0.091	8.52387e-23	2.3872e-18	1.23742
Myofibroblasts	RUNX1T1	0.1	0.046	1.3835e-22	3.87463e-18	1.01274
Myofibroblasts	NCL	0.863	0.818	1.58806e-22	4.44753e-18	0.344896
Myofibroblasts	ERF	0.311	0.222	1.94611e-22	5.45028e-18	0.868166
Myofibroblasts	EDF1	0.989	0.982	2.07577e-22	5.8134e-18	0.177618
Myofibroblasts	ADGRE5	0.179	0.102	2.08158e-22	5.82967e-18	0.829166
Myofibroblasts	DUSP1	0.802	0.66	2.13546e-22	5.98057e-18	0.240735
Myofibroblasts	TUBA1C	0.43	0.351	3.17664e-22	8.89649e-18	0.74392
Myofibroblasts	SERPINE1	0.158	0.086	5.6712e-22	1.58828e-17	0.404584
Myofibroblasts	SLC38A2	0.607	0.57	1.00787e-21	2.82263e-17	0.540087
Myofibroblasts	AIP	0.416	0.347	1.05757e-21	2.96182e-17	0.764867
Myofibroblasts	CLTA	0.865	0.813	1.09115e-21	3.05589e-17	0.312107
Myofibroblasts	NDUFB10	0.895	0.877	1.10868e-21	3.10497e-17	0.316469
Myofibroblasts	PJA2	0.306	0.224	1.20876e-21	3.38527e-17	0.91156
Myofibroblasts	MYO1D	0.146	0.08	1.31596e-21	3.68546e-17	1.1994
Myofibroblasts	DCTN1	0.228	0.15	1.50131e-21	4.20457e-17	1.03305
Myofibroblasts	AHCYL1	0.345	0.272	1.88306e-21	5.27371e-17	0.879157
Myofibroblasts	TNFSF12	0.204	0.128	3.78661e-21	1.06048e-16	0.967031
Myofibroblasts	ARMCX1	0.132	0.071	3.82866e-21	1.07225e-16	1.27504
Myofibroblasts	SH3PXD2A	0.18	0.108	3.878e-21	1.08607e-16	1.0382
Myofibroblasts	MTUS1	0.181	0.108	4.80096e-21	1.34456e-16	0.924393
Myofibroblasts	GBP1	0.143	0.078	5.31083e-21	1.48735e-16	0.975749
Myofibroblasts	OSBPL9	0.228	0.152	8.27085e-21	2.31634e-16	1.07747
Myofibroblasts	CRTC3	0.204	0.131	1.41204e-20	3.95457e-16	1.1458
Myofibroblasts	ANKRD29	0.117	0.061	2.5562e-20	7.1589e-16	1.39173
Myofibroblasts	RBFOX2	0.272	0.194	4.78468e-20	1.34e-15	0.929323
Myofibroblasts	HNRNPA3	0.767	0.714	4.85191e-20	1.35883e-15	0.336494
Myofibroblasts	TMEM173	0.25	0.168	7.07879e-20	1.98249e-15	0.755183
Myofibroblasts	ANXA11	0.451	0.38	8.15913e-20	2.28505e-15	0.618226
Myofibroblasts	GLA	0.226	0.15	8.49169e-20	2.37818e-15	1.12841
Myofibroblasts	FBXO17	0.105	0.052	1.31919e-19	3.69453e-15	1.05685
Myofibroblasts	HLA-F	0.261	0.174	1.75168e-19	4.90576e-15	0.662871
Myofibroblasts	MGMT	0.367	0.295	2.22262e-19	6.22467e-15	0.770141
Myofibroblasts	COPZ2	0.176	0.108	3.21918e-19	9.01563e-15	0.972567
Myofibroblasts	ST13	0.876	0.846	3.62392e-19	1.01491e-14	0.293056
Myofibroblasts	ARID5A	0.322	0.233	3.8649e-19	1.0824e-14	0.585165
Myofibroblasts	SNTA1	0.14	0.081	4.37669e-19	1.22573e-14	1.37475
Myofibroblasts	CAP1	0.483	0.439	4.73995e-19	1.32747e-14	0.64582
Myofibroblasts	HSPA2	0.151	0.089	5.11083e-19	1.43134e-14	1.15845
Myofibroblasts	IER2	0.901	0.858	5.8382e-19	1.63505e-14	0.257524
Myofibroblasts	HSPH1	0.905	0.807	1.50332e-18	4.21021e-14	0.251132
Myofibroblasts	TBC1D2B	0.126	0.069	1.72538e-18	4.83209e-14	1.10856
Myofibroblasts	IRF1	0.505	0.437	1.79863e-18	5.03725e-14	0.630849
Myofibroblasts	ARMCX3	0.306	0.229	1.993e-18	5.58161e-14	0.795929
Myofibroblasts	SPTBN1	0.383	0.305	2.08364e-18	5.83543e-14	0.572629
Myofibroblasts	TENT4B	0.124	0.068	2.3506e-18	6.58309e-14	1.07558
Myofibroblasts	EPS8L1	0.101	0.051	2.52153e-18	7.0618e-14	1.27477
Myofibroblasts	YWHAB	0.86	0.813	2.64266e-18	7.40103e-14	0.26921
Myofibroblasts	PRDX1	0.956	0.912	3.26876e-18	9.15449e-14	0.207787
Myofibroblasts	PKM	0.84	0.773	4.44665e-18	1.24533e-13	0.232197
Myofibroblasts	VCAM1	0.102	0.051	4.76984e-18	1.33584e-13	0.692766
Myofibroblasts	SEPT10	0.171	0.106	8.10932e-18	2.2711e-13	1.01116
Myofibroblasts	PPP1R7	0.299	0.23	1.37872e-17	3.86125e-13	0.841135
Myofibroblasts	PHPT1	0.881	0.83	1.57476e-17	4.41028e-13	0.226611
Myofibroblasts	LTBP4	0.231	0.153	1.79109e-17	5.01614e-13	0.447373
Myofibroblasts	NCS1	0.142	0.085	2.60587e-17	7.29799e-13	1.31399
Myofibroblasts	KLHL23	0.248	0.18	2.89221e-17	8.09992e-13	1.01512
Myofibroblasts	CHN1	0.125	0.071	3.57308e-17	1.00068e-12	1.18605
Myofibroblasts	ITGA3	0.18	0.113	3.73613e-17	1.04634e-12	0.815321
Myofibroblasts	PPIC	0.294	0.215	4.34189e-17	1.21599e-12	0.58381
Myofibroblasts	CTNNA1	0.312	0.241	5.67598e-17	1.58962e-12	0.788598
Myofibroblasts	HSDL2	0.168	0.107	6.83395e-17	1.91392e-12	1.21476
Myofibroblasts	BDH2	0.145	0.086	8.92265e-17	2.49888e-12	1.01052
Myofibroblasts	ZNHIT1	0.772	0.739	1.14448e-16	3.20523e-12	0.301939
Myofibroblasts	USP11	0.229	0.16	1.35941e-16	3.80717e-12	0.92199
Myofibroblasts	CLIC1	0.962	0.937	1.36718e-16	3.82893e-12	0.215552
Myofibroblasts	C4orf3	0.809	0.749	1.48295e-16	4.15316e-12	0.217122
Myofibroblasts	ZBTB20	0.456	0.383	1.50435e-16	4.21309e-12	0.478246
Myofibroblasts	MAP1LC3A	0.469	0.434	1.73459e-16	4.85788e-12	0.665328
Myofibroblasts	SARS	0.39	0.328	1.95408e-16	5.47259e-12	0.672912
Myofibroblasts	IQGAP1	0.433	0.379	2.25676e-16	6.32029e-12	0.630898
Myofibroblasts	IQSEC1	0.19	0.125	3.03123e-16	8.48926e-12	0.958221
Myofibroblasts	PPP1R18	0.252	0.178	3.42296e-16	9.58634e-12	0.667398
Myofibroblasts	FKBP8	0.774	0.765	5.88419e-16	1.64793e-11	0.319098
Myofibroblasts	MT-ATP8	0.268	0.204	5.99414e-16	1.67872e-11	0.940639
Myofibroblasts	LDHB	0.762	0.701	6.02469e-16	1.68727e-11	0.296682
Myofibroblasts	HSPA8	0.991	0.975	6.48408e-16	1.81593e-11	0.152213
Myofibroblasts	CAMK2G	0.168	0.11	6.61732e-16	1.85325e-11	1.16691
Myofibroblasts	EPN2	0.289	0.226	7.61428e-16	2.13245e-11	0.900642
Myofibroblasts	ATP5IF1	0.613	0.508	8.43676e-16	2.3628e-11	0.253854
Myofibroblasts	AGRN	0.183	0.122	1.09854e-15	3.07656e-11	1.01602
Myofibroblasts	SEPT8	0.132	0.078	1.95104e-15	5.46409e-11	1.04247
Myofibroblasts	CNRIP1	0.138	0.081	2.22431e-15	6.2294e-11	0.662894
Myofibroblasts	MPDZ	0.125	0.074	3.8009e-15	1.06448e-10	1.17194
Myofibroblasts	PLEKHH3	0.158	0.103	3.80673e-15	1.06611e-10	1.20052
Myofibroblasts	NR4A3	0.259	0.186	4.19943e-15	1.17609e-10	0.621353
Myofibroblasts	AMOTL1	0.148	0.092	4.7411e-15	1.32779e-10	1.05315
Myofibroblasts	SYNE2	0.287	0.219	6.04084e-15	1.6918e-10	0.849808
Myofibroblasts	TCF25	0.543	0.535	7.18561e-15	2.0124e-10	0.568213
Myofibroblasts	ITPRIPL2	0.199	0.136	7.69171e-15	2.15414e-10	0.839795
Myofibroblasts	EMP2	0.386	0.308	1.15138e-14	3.22456e-10	0.388248
Myofibroblasts	HK1	0.163	0.105	1.26921e-14	3.55455e-10	0.936497
Myofibroblasts	RTF2	0.331	0.258	1.29517e-14	3.62724e-10	0.578815
Myofibroblasts	VCAN	0.151	0.09	1.3465e-14	3.77101e-10	0.173149
Myofibroblasts	SERTAD4-AS1	0.136	0.082	1.43394e-14	4.01589e-10	0.868927
Myofibroblasts	CLTB	0.6	0.599	1.90902e-14	5.34639e-10	0.453225
Myofibroblasts	IGFBP2	0.59	0.521	2.2166e-14	6.2078e-10	0.319901
Myofibroblasts	PKD2	0.11	0.063	2.21766e-14	6.21079e-10	1.1724
Myofibroblasts	TNFRSF1A	0.257	0.192	2.48037e-14	6.94652e-10	0.795989
Myofibroblasts	CYTH3	0.137	0.084	2.61142e-14	7.31353e-10	0.998182
Myofibroblasts	MARVELD1	0.175	0.117	3.20617e-14	8.97919e-10	0.960584
Myofibroblasts	CLU	0.47	0.437	4.2466e-14	1.1893e-09	1.27917
Myofibroblasts	NPTN	0.272	0.206	4.48976e-14	1.2574e-09	0.692902
Myofibroblasts	HNRNPU	0.714	0.684	4.74437e-14	1.32871e-09	0.301396
Myofibroblasts	AKT3	0.203	0.141	4.88885e-14	1.36917e-09	0.849415
Myofibroblasts	P4HA2	0.131	0.08	5.33937e-14	1.49534e-09	0.996192
Myofibroblasts	ATP5MC1	0.572	0.467	6.64061e-14	1.85977e-09	0.21328
Myofibroblasts	DDX17	0.632	0.63	7.16324e-14	2.00614e-09	0.434182
Myofibroblasts	CYFIP2	0.161	0.107	8.14699e-14	2.28165e-09	1.21867
Myofibroblasts	PITPNB	0.253	0.194	8.34908e-14	2.33824e-09	0.920423
Myofibroblasts	GLIPR2	0.195	0.131	8.93256e-14	2.50165e-09	0.623563
Myofibroblasts	MAFK	0.191	0.133	9.24054e-14	2.58791e-09	0.908909
Myofibroblasts	UGCG	0.251	0.186	9.61573e-14	2.69298e-09	0.732009
Myofibroblasts	JDP2	0.101	0.056	9.6937e-14	2.71482e-09	0.989681
Myofibroblasts	NCKAP5L	0.137	0.086	1.10173e-13	3.08551e-09	1.06516
Myofibroblasts	HNRNPDL	0.793	0.769	1.15592e-13	3.23727e-09	0.272911
Myofibroblasts	HYI	0.331	0.275	1.18653e-13	3.32299e-09	0.740596
Myofibroblasts	TNFRSF12A	0.388	0.317	1.22725e-13	3.43703e-09	0.410135
Myofibroblasts	STK38L	0.19	0.132	1.28455e-13	3.59752e-09	0.907741
Myofibroblasts	ARHGAP26	0.114	0.067	1.30864e-13	3.66499e-09	1.07773
Myofibroblasts	ARHGEF9	0.127	0.078	1.58614e-13	4.44213e-09	1.13386
Myofibroblasts	CREBRF	0.252	0.19	1.67974e-13	4.70428e-09	0.816065
Myofibroblasts	DCTN2	0.5	0.473	2.06845e-13	5.79291e-09	0.4939
Myofibroblasts	RAP2A	0.135	0.084	2.69418e-13	7.54531e-09	0.970981
Myofibroblasts	ATP5MC3	0.629	0.518	2.78893e-13	7.81068e-09	0.218904
Myofibroblasts	MRC2	0.117	0.068	3.13227e-13	8.77223e-09	0.678374
Myofibroblasts	LURAP1L	0.148	0.094	3.60215e-13	1.00882e-08	0.77041
Myofibroblasts	ZNF331	0.292	0.234	3.93029e-13	1.10072e-08	1.11405
Myofibroblasts	VAMP2	0.706	0.705	4.2895e-13	1.20132e-08	0.317149
Myofibroblasts	PLEC	0.282	0.22	4.81107e-13	1.34739e-08	0.670722
Myofibroblasts	MT-CO2	1	1	5.19468e-13	1.45482e-08	0.163187
Myofibroblasts	ATP6AP2	0.381	0.321	5.19981e-13	1.45626e-08	0.542957
Myofibroblasts	SP100	0.22	0.156	5.24969e-13	1.47023e-08	0.653556
Myofibroblasts	DDX3X	0.505	0.479	5.38157e-13	1.50716e-08	0.540626
Myofibroblasts	GLG1	0.266	0.206	5.99341e-13	1.67851e-08	0.759595
Myofibroblasts	EHD1	0.257	0.192	9.14607e-13	2.56145e-08	0.542767
Myofibroblasts	SASH1	0.183	0.127	1.62814e-12	4.55978e-08	0.927692
Myofibroblasts	RAP1B	0.449	0.405	1.74253e-12	4.88013e-08	0.485756
Myofibroblasts	RPS8	1	1	1.89246e-12	5.30001e-08	0.0793796
Myofibroblasts	ANKRD10	0.309	0.252	2.15639e-12	6.03919e-08	0.711188
Myofibroblasts	NUDT4	0.448	0.396	2.40847e-12	6.74516e-08	0.276708
Myofibroblasts	BCAP29	0.266	0.207	2.66279e-12	7.45742e-08	0.717019
Myofibroblasts	ARL2	0.493	0.481	2.72715e-12	7.63766e-08	0.530983
Myofibroblasts	HSPA6	0.374	0.325	3.01678e-12	8.44878e-08	1.16612
Myofibroblasts	DCTN3	0.61	0.594	3.63283e-12	1.01741e-07	0.33221
Myofibroblasts	C9orf3	0.364	0.299	3.67917e-12	1.03039e-07	0.44216
Myofibroblasts	SGCE	0.129	0.082	3.73134e-12	1.045e-07	0.981704
Myofibroblasts	WWTR1	0.228	0.162	3.8942e-12	1.09061e-07	0.329785
Myofibroblasts	CNN2	0.279	0.21	4.35288e-12	1.21907e-07	0.440592
Myofibroblasts	IFIT3	0.1	0.058	4.72346e-12	1.32285e-07	0.77418
Myofibroblasts	NORAD	0.328	0.26	5.89685e-12	1.65147e-07	0.497868
Myofibroblasts	NMD3	0.206	0.153	7.41405e-12	2.07638e-07	0.943556
Myofibroblasts	LAPTM4A	0.772	0.7	7.48055e-12	2.095e-07	0.0919229
Myofibroblasts	NUDC	0.659	0.644	7.72474e-12	2.16339e-07	0.317219
Myofibroblasts	PBXIP1	0.176	0.123	8.15815e-12	2.28477e-07	0.750037
Myofibroblasts	F2R	0.142	0.089	9.17454e-12	2.56942e-07	0.125776
Myofibroblasts	LGALSL	0.164	0.114	9.26806e-12	2.59561e-07	1.02192
Myofibroblasts	PACSIN2	0.196	0.143	1.16786e-11	3.2707e-07	0.879541
Myofibroblasts	BCAR1	0.155	0.105	1.36634e-11	3.82656e-07	0.917881
Myofibroblasts	DYNC1I2	0.483	0.47	1.37287e-11	3.84486e-07	0.527047
Myofibroblasts	CSRNP1	0.327	0.275	1.45641e-11	4.07883e-07	0.685183
Myofibroblasts	SZRD1	0.319	0.268	1.54217e-11	4.319e-07	0.673327
Myofibroblasts	ASAP2	0.168	0.118	2.09961e-11	5.88017e-07	0.921512
Myofibroblasts	CERCAM	0.13	0.082	2.16688e-11	6.06855e-07	0.692292
Myofibroblasts	QKI	0.257	0.199	2.56002e-11	7.1696e-07	0.647027
Myofibroblasts	GSTO1	0.408	0.361	2.78262e-11	7.793e-07	0.478419
Myofibroblasts	ATP5MPL	0.728	0.573	3.03398e-11	8.49698e-07	0.0494374
Myofibroblasts	CDC42EP5	0.148	0.098	3.2477e-11	9.09551e-07	0.697043
Myofibroblasts	ATP1B3	0.486	0.474	3.28988e-11	9.21364e-07	0.597846
Myofibroblasts	EIF4A1	0.696	0.663	3.53957e-11	9.91293e-07	0.254677
Myofibroblasts	MYL12A	0.851	0.776	3.59773e-11	1.00758e-06	0.157768
Myofibroblasts	PICALM	0.231	0.178	3.95739e-11	1.10831e-06	0.733659
Myofibroblasts	RTRAF	0.573	0.483	4.55698e-11	1.27623e-06	0.219577
Myofibroblasts	VEGFB	0.279	0.223	6.05463e-11	1.69566e-06	0.611158
Myofibroblasts	DAPK3	0.196	0.145	9.79756e-11	2.74391e-06	0.815565
Myofibroblasts	DIAPH2	0.132	0.087	9.89672e-11	2.77167e-06	0.960242
Myofibroblasts	YBX1	0.999	0.987	1.01157e-10	2.833e-06	0.111627
Myofibroblasts	EIF1B	0.541	0.539	1.06253e-10	2.97573e-06	0.493613
Myofibroblasts	TJP1	0.27	0.219	1.27226e-10	3.56308e-06	0.776232
Myofibroblasts	TCF7L2	0.148	0.101	1.32511e-10	3.71109e-06	0.879241
Myofibroblasts	GADD45GIP1	0.806	0.786	1.40288e-10	3.92891e-06	0.254843
Myofibroblasts	LRPAP1	0.483	0.457	1.45347e-10	4.0706e-06	0.375959
Myofibroblasts	APP	0.505	0.485	1.45755e-10	4.08202e-06	0.370955
Myofibroblasts	PLTP	0.178	0.125	1.57625e-10	4.41443e-06	0.413066
Myofibroblasts	ZNF503	0.308	0.256	1.59282e-10	4.46084e-06	0.696162
Myofibroblasts	MAT2A	0.521	0.515	1.75623e-10	4.91849e-06	0.550027
Myofibroblasts	TMEM109	0.246	0.195	1.86346e-10	5.2188e-06	0.714938
Myofibroblasts	ARPC1A	0.542	0.525	1.89727e-10	5.31348e-06	0.379549
Myofibroblasts	MPG	0.498	0.5	1.89783e-10	5.31505e-06	0.514818
Myofibroblasts	RASSF1	0.167	0.119	1.90057e-10	5.32274e-06	0.82965
Myofibroblasts	EPHA3	0.113	0.071	1.96981e-10	5.51665e-06	0.671317
Myofibroblasts	ARL6IP4	0.946	0.925	2.13018e-10	5.96578e-06	0.160843
Myofibroblasts	SLMAP	0.163	0.116	2.50932e-10	7.0276e-06	1.02073
Myofibroblasts	NCK2	0.171	0.121	2.54748e-10	7.13448e-06	0.751008
Myofibroblasts	DDX24	0.625	0.592	3.41607e-10	9.56706e-06	0.280648
Myofibroblasts	CDK6	0.127	0.083	3.58249e-10	1.00331e-05	0.683315
Myofibroblasts	LAMB1	0.116	0.074	3.84634e-10	1.07721e-05	0.805365
Myofibroblasts	DOCK1	0.102	0.064	4.78528e-10	1.34017e-05	0.922761
Myofibroblasts	BCL9L	0.11	0.07	5.86737e-10	1.64322e-05	0.954578
Myofibroblasts	CBL	0.115	0.075	6.30018e-10	1.76443e-05	1.00729
Myofibroblasts	CYSTM1	0.433	0.392	9.49339e-10	2.65872e-05	0.409447
Myofibroblasts	TPI1	0.968	0.937	1.19398e-09	3.34385e-05	0.12388
Myofibroblasts	CTNNBL1	0.277	0.229	1.32464e-09	3.70979e-05	0.650812
Myofibroblasts	FOSL2	0.371	0.316	1.47296e-09	4.12518e-05	0.400949
Myofibroblasts	SNX18	0.111	0.072	1.62945e-09	4.56343e-05	0.900751
Myofibroblasts	RCAN1	0.165	0.118	1.6388e-09	4.58961e-05	0.523019
Myofibroblasts	SNRK	0.142	0.098	1.66215e-09	4.65501e-05	0.905842
Myofibroblasts	NECTIN2	0.257	0.203	1.94314e-09	5.44195e-05	0.528179
Myofibroblasts	CREB3L2	0.178	0.131	1.98342e-09	5.55477e-05	0.814954
Myofibroblasts	ZFYVE21	0.259	0.213	2.25478e-09	6.31475e-05	0.708677
Myofibroblasts	ATOX1	0.852	0.822	2.31562e-09	6.48513e-05	0.117748
Myofibroblasts	FUS	0.798	0.796	2.53672e-09	7.10433e-05	0.327545
Myofibroblasts	SLC22A17	0.14	0.097	2.73202e-09	7.65129e-05	0.84411
Myofibroblasts	CTDSP1	0.226	0.181	3.24677e-09	9.09291e-05	0.747864
Myofibroblasts	GLS	0.259	0.21	3.52571e-09	9.8741e-05	0.640615
Myofibroblasts	ARL3	0.358	0.318	3.6591e-09	0.000102477	0.536693
Myofibroblasts	SYT11	0.126	0.085	3.74179e-09	0.000104793	0.748702
Myofibroblasts	MVB12A	0.315	0.277	3.94923e-09	0.000110602	0.657506
Myofibroblasts	PIP4K2A	0.151	0.106	4.06369e-09	0.000113808	0.689001
Myofibroblasts	PLAT	0.188	0.136	4.50396e-09	0.000126138	0.254007
Myofibroblasts	HSPD1	0.928	0.866	4.94611e-09	0.000138521	0.169769
Myofibroblasts	ATP5MF	0.74	0.583	5.10749e-09	0.00014304	0.0155178
Myofibroblasts	COQ10B	0.208	0.164	5.84005e-09	0.000163556	0.856067
Myofibroblasts	ATP5PB	0.269	0.219	6.26427e-09	0.000175437	0.545171
Myofibroblasts	COPS6	0.502	0.5	7.1457e-09	0.000200123	0.430539
Myofibroblasts	DENND5A	0.116	0.078	7.98111e-09	0.000223519	0.898764
Myofibroblasts	CALHM2	0.112	0.074	8.51982e-09	0.000238606	0.858646
Myofibroblasts	PTPA	0.203	0.154	8.69378e-09	0.000243478	0.586416
Myofibroblasts	AKAP13	0.364	0.312	8.77928e-09	0.000245873	0.350902
Myofibroblasts	PLCG2	0.294	0.246	8.89458e-09	0.000249102	0.475535
Myofibroblasts	METRN	0.297	0.244	1.12348e-08	0.000314641	0.397145
Myofibroblasts	ARMCX2	0.108	0.071	1.20805e-08	0.000338326	0.936983
Myofibroblasts	FAM114A1	0.211	0.164	1.25283e-08	0.000350868	0.641661
Myofibroblasts	NDUFS4	0.431	0.409	1.29355e-08	0.000362273	0.476587
Myofibroblasts	CYBRD1	0.18	0.131	1.32548e-08	0.000371214	0.382092
Myofibroblasts	SKI	0.18	0.135	1.33626e-08	0.000374232	0.727937
Myofibroblasts	GSDMD	0.266	0.212	1.59912e-08	0.000447851	0.461899
Myofibroblasts	TWSG1	0.175	0.131	1.629e-08	0.000456216	0.772782
Myofibroblasts	LMCD1	0.16	0.115	1.79476e-08	0.00050264	0.739295
Myofibroblasts	CDC42	0.775	0.737	1.91278e-08	0.000535693	0.167605
Myofibroblasts	MAPKAPK2	0.301	0.258	2.11296e-08	0.000591755	0.580567
Myofibroblasts	SON	0.825	0.805	2.30519e-08	0.000645592	0.22483
Myofibroblasts	HPF1	0.155	0.114	2.48539e-08	0.00069606	0.788784
Myofibroblasts	A1BG	0.282	0.236	2.62515e-08	0.000735199	0.539423
Myofibroblasts	MIDN	0.55	0.55	2.80506e-08	0.000785585	0.42751
Myofibroblasts	PLPBP	0.14	0.1	2.90775e-08	0.000814345	0.800192
Myofibroblasts	RTN4	0.719	0.706	3.1915e-08	0.000893811	0.219686
Myofibroblasts	BTG3	0.319	0.265	3.38588e-08	0.000948251	0.339234
Myofibroblasts	EIF3F	0.911	0.864	3.61291e-08	0.00101183	0.151058
Myofibroblasts	COMMD6	0.951	0.88	3.83032e-08	0.00107272	0.0789012
Myofibroblasts	SNAPC2	0.211	0.167	3.88201e-08	0.0010872	0.734514
Myofibroblasts	C5orf24	0.32	0.282	3.98751e-08	0.00111674	0.609876
Myofibroblasts	MAP1LC3B	0.506	0.503	3.99309e-08	0.00111831	0.442052
Myofibroblasts	PSMC5	0.54	0.555	4.1098e-08	0.00115099	0.409877
Myofibroblasts	MEIS2	0.145	0.102	4.11609e-08	0.00115275	0.413834
Myofibroblasts	MEG3	0.142	0.099	5.19065e-08	0.00145369	0.552219
Myofibroblasts	NCKAP1	0.246	0.204	5.4679e-08	0.00153134	0.690306
Myofibroblasts	IKBIP	0.129	0.091	6.20312e-08	0.00173725	0.747458
Myofibroblasts	SRSF3	0.911	0.877	6.30099e-08	0.00176465	0.158505
Myofibroblasts	WDR13	0.332	0.3	7.19727e-08	0.00201567	0.589345
Myofibroblasts	H1FX	0.685	0.666	7.68054e-08	0.00215101	0.216707
Myofibroblasts	SPRED1	0.12	0.083	8.00055e-08	0.00224063	0.818009
Myofibroblasts	WWC3	0.119	0.082	9.15773e-08	0.00256471	0.776685
Myofibroblasts	MXI1	0.19	0.152	9.18882e-08	0.00257342	0.886118
Myofibroblasts	IFITM1	0.198	0.152	9.72941e-08	0.00272482	0.634198
Myofibroblasts	PLPP3	0.155	0.114	1.06639e-07	0.00298653	0.486838
Myofibroblasts	BRK1	0.918	0.912	1.10606e-07	0.00309764	0.169064
Myofibroblasts	HADHA	0.406	0.392	1.12028e-07	0.00313747	0.509166
Myofibroblasts	PLEKHO1	0.277	0.233	1.16402e-07	0.00325995	0.551681
Myofibroblasts	SEC23A	0.159	0.117	1.22498e-07	0.00343067	0.620952
Myofibroblasts	STAT6	0.14	0.101	1.41637e-07	0.0039667	0.719205
Myofibroblasts	MYLIP	0.386	0.356	1.51223e-07	0.00423516	0.529399
Myofibroblasts	C1orf123	0.274	0.235	1.79187e-07	0.00501831	0.608702
Myofibroblasts	NOTCH2	0.148	0.109	2.07193e-07	0.00580264	0.703809
Myofibroblasts	TULP3	0.131	0.095	2.09616e-07	0.00587049	0.819156
Myofibroblasts	BAG2	0.135	0.098	2.17568e-07	0.00609322	0.738254
Myofibroblasts	NTN4	0.113	0.078	2.25938e-07	0.00632762	0.602385
Myofibroblasts	PROCR	0.112	0.077	2.3234e-07	0.00650691	0.72955
Myofibroblasts	C15orf39	0.103	0.069	2.40569e-07	0.00673736	0.69399
Myofibroblasts	ITGA5	0.112	0.076	2.47521e-07	0.00693207	0.374958
Myofibroblasts	BACH1	0.163	0.123	2.51945e-07	0.00705596	0.698986
Myofibroblasts	LAMTOR4	0.877	0.873	2.59104e-07	0.00725647	0.150312
Myofibroblasts	H2AFZ	0.969	0.925	3.10021e-07	0.00868244	0.146977
Myofibroblasts	MARCH2	0.2	0.164	3.24101e-07	0.00907677	0.811424
Myofibroblasts	PFKP	0.143	0.105	3.48926e-07	0.00977202	0.796766
Myofibroblasts	PURA	0.286	0.249	3.52067e-07	0.00985998	0.618323
Myofibroblasts	RBMS1	0.252	0.205	3.57411e-07	0.0100096	0.45753
Myofibroblasts	NPNT	0.123	0.089	4.04005e-07	0.0113146	0.792086
Myofibroblasts	MAGEH1	0.167	0.125	4.1336e-07	0.0115766	0.308529
Myofibroblasts	TCEAL4	0.662	0.667	4.20346e-07	0.0117722	0.333895
Myofibroblasts	PPP2CB	0.282	0.244	4.53574e-07	0.0127028	0.542148
Myofibroblasts	SLC27A3	0.102	0.071	4.79139e-07	0.0134188	0.886294
Myofibroblasts	ARHGEF12	0.244	0.203	4.90694e-07	0.0137424	0.608386
Myofibroblasts	ESYT2	0.191	0.151	5.18666e-07	0.0145258	0.644318
Myofibroblasts	UFSP2	0.153	0.115	5.7515e-07	0.0161077	0.701948
Myofibroblasts	DCBLD2	0.117	0.084	5.89618e-07	0.0165128	0.904081
Myofibroblasts	WASHC3	0.173	0.133	5.99214e-07	0.0167816	0.59938
Myofibroblasts	MYCBP2	0.272	0.23	6.91291e-07	0.0193603	0.499024
Myofibroblasts	HGF	0.11	0.077	7.0481e-07	0.0197389	0.640694
Myofibroblasts	NBDY	0.345	0.298	7.97599e-07	0.0223376	0.339199
Myofibroblasts	KCNS3	0.118	0.085	8.5228e-07	0.0238689	0.817323
Myofibroblasts	PSMB3	0.704	0.697	9.03494e-07	0.0253033	0.1955
Myofibroblasts	CAPZB	0.656	0.665	9.15408e-07	0.0256369	0.230739
Myofibroblasts	MTREX	0.102	0.071	9.16307e-07	0.0256621	0.802351
Myofibroblasts	OPA3	0.116	0.083	9.16587e-07	0.0256699	0.922667
Myofibroblasts	NAF1	0.11	0.078	9.65035e-07	0.0270268	0.829075
Myofibroblasts	SMIM3	0.168	0.127	1.11642e-06	0.0312666	0.443543
Myofibroblasts	WASF2	0.526	0.543	1.19227e-06	0.0333906	0.401811
Myofibroblasts	NFE2L2	0.469	0.455	1.48264e-06	0.0415227	0.349225
Myofibroblasts	ATP6V1E1	0.312	0.28	1.5831e-06	0.0443363	0.508777
Myofibroblasts	SYNGR1	0.183	0.146	1.62088e-06	0.0453945	0.689085
Myofibroblasts	CYCS	0.816	0.789	1.72252e-06	0.0482408	0.237316
Myofibroblasts	ATXN1	0.134	0.099	2.00884e-06	0.0562595	0.643088
Myofibroblasts	NDUFA12	0.695	0.688	2.1108e-06	0.0591152	0.195733
Myofibroblasts	PHF11	0.134	0.099	2.19454e-06	0.0614603	0.608031
Myofibroblasts	CCDC82	0.122	0.088	2.33821e-06	0.0654839	0.659898
Myofibroblasts	ARHGAP17	0.113	0.082	2.59127e-06	0.0725712	0.831743
Myofibroblasts	GINM1	0.288	0.257	2.69795e-06	0.0755589	0.577928
Myofibroblasts	LIMS1	0.327	0.293	2.74927e-06	0.076996	0.444217
Myofibroblasts	ACTR3	0.363	0.332	3.06979e-06	0.0859727	0.402514
Myofibroblasts	EPHX1	0.298	0.264	3.31291e-06	0.0927813	0.460252
Myofibroblasts	CRAT	0.113	0.083	3.417e-06	0.0956966	0.764611
Myofibroblasts	FGFR1	0.246	0.209	3.42611e-06	0.0959515	0.527578
Myofibroblasts	KCTD10	0.12	0.089	3.52653e-06	0.0987641	0.776389
Myofibroblasts	TPGS1	0.329	0.306	4.10055e-06	0.11484	0.564809
Myofibroblasts	ZMYND11	0.176	0.141	4.19407e-06	0.117459	0.681484
Myofibroblasts	CSF1	0.11	0.078	5.17558e-06	0.144947	0.338183
Myofibroblasts	DLGAP4	0.244	0.214	5.20815e-06	0.145859	0.638405
Myofibroblasts	YWHAH	0.459	0.46	5.21732e-06	0.146116	0.374038
Myofibroblasts	OSTM1	0.117	0.084	5.32466e-06	0.149123	0.604502
Myofibroblasts	PPFIBP1	0.161	0.126	5.82809e-06	0.163222	0.579923
Myofibroblasts	MSX1	0.166	0.13	6.26817e-06	0.175546	0.456667
Myofibroblasts	RHOB	0.729	0.703	6.56298e-06	0.183803	0.272206
Myofibroblasts	CAMK1	0.235	0.203	6.59712e-06	0.184759	0.6138
Myofibroblasts	MYO9A	0.138	0.106	6.73776e-06	0.188698	0.738274
Myofibroblasts	PRKACA	0.18	0.146	6.92655e-06	0.193985	0.675962
Myofibroblasts	GABARAPL1	0.266	0.23	7.20617e-06	0.201816	0.555572
Myofibroblasts	COX4I1	0.998	0.996	7.30487e-06	0.20458	0.101511
Myofibroblasts	HEY1	0.12	0.087	8.15277e-06	0.228327	0.226111
Myofibroblasts	IDH3G	0.386	0.364	8.46405e-06	0.237044	0.382083
Myofibroblasts	RPL36AL	0.993	0.992	8.94308e-06	0.25046	0.0469944
Myofibroblasts	GPC1	0.128	0.096	9.58768e-06	0.268513	0.675198
Myofibroblasts	IL6ST	0.289	0.243	9.76657e-06	0.273522	0.240528
Myofibroblasts	KIF1C	0.147	0.115	9.8103e-06	0.274747	0.705011
Myofibroblasts	MXD4	0.299	0.278	1.00776e-05	0.282233	0.635987
Myofibroblasts	NDUFA10	0.307	0.28	1.06151e-05	0.297287	0.516982
Myofibroblasts	MAP2	0.156	0.122	1.22921e-05	0.344252	0.462396
Myofibroblasts	CENPB	0.149	0.118	1.24327e-05	0.348191	0.741695
Myofibroblasts	SFXN3	0.111	0.082	1.26754e-05	0.354986	0.696913
Myofibroblasts	TIPARP	0.245	0.215	1.34282e-05	0.37607	0.724325
Myofibroblasts	CAMLG	0.554	0.576	1.34806e-05	0.377537	0.340459
Myofibroblasts	MIR99AHG	0.168	0.132	1.35891e-05	0.380578	0.448194
Myofibroblasts	CDKN1C	0.268	0.236	1.58608e-05	0.444198	0.538443
Myofibroblasts	UTP11	0.169	0.135	1.607e-05	0.450058	0.5652
Myofibroblasts	CALR	0.898	0.872	1.70787e-05	0.478307	0.0744933
Myofibroblasts	SUN2	0.181	0.149	1.90396e-05	0.533222	0.627012
Myofibroblasts	UFD1	0.264	0.229	2.02882e-05	0.568191	0.436079
Myofibroblasts	PER1	0.168	0.135	2.12168e-05	0.594196	0.521222
Myofibroblasts	RTL8A	0.244	0.207	2.3622e-05	0.661557	0.429235
Myofibroblasts	ATP5PD	0.485	0.451	2.39225e-05	0.669974	0.22403
Myofibroblasts	MINDY2	0.147	0.117	2.71596e-05	0.760633	0.69203
Myofibroblasts	PHB2	0.637	0.659	3.03069e-05	0.848774	0.256479
Myofibroblasts	STAT3	0.543	0.533	3.1397e-05	0.879306	0.257544
Myofibroblasts	NET1	0.248	0.225	3.2526e-05	0.910924	0.826597
Myofibroblasts	GRHPR	0.322	0.414	3.47826e-05	0.97412	0.0229679
Myofibroblasts	SERPINB6	0.538	0.532	3.83411e-05	1	0.214955
Myofibroblasts	HNRNPH3	0.467	0.477	4.28695e-05	1	0.358561
Myofibroblasts	PHLDA3	0.204	0.174	4.41181e-05	1	0.595338
Myofibroblasts	CSDE1	0.564	0.588	4.63135e-05	1	0.302802
Myofibroblasts	IER5	0.357	0.33	4.64016e-05	1	0.386283
Myofibroblasts	TRAPPC2L	0.4	0.402	5.12706e-05	1	0.48307
Myofibroblasts	INTS6	0.321	0.3	5.21031e-05	1	0.583281
Myofibroblasts	EIF5A	0.813	0.796	5.32866e-05	1	0.116098
Myofibroblasts	MIER1	0.249	0.221	5.53707e-05	1	0.524366
Myofibroblasts	PLPPR2	0.14	0.111	6.54826e-05	1	0.669885
Myofibroblasts	RAB6B	0.13	0.102	6.5538e-05	1	0.684355
Myofibroblasts	PPIB	0.951	0.903	6.79098e-05	1	0.0450522
Myofibroblasts	LDOC1	0.186	0.157	6.8845e-05	1	0.694502
Myofibroblasts	PLAGL1	0.117	0.089	7.14735e-05	1	0.628845
Myofibroblasts	RGS3	0.124	0.096	7.26929e-05	1	0.392572
Myofibroblasts	LIMA1	0.317	0.29	7.85458e-05	1	0.409183
Myofibroblasts	UGP2	0.306	0.284	8.38542e-05	1	0.449075
Myofibroblasts	SPAG9	0.311	0.292	8.41858e-05	1	0.519272
Myofibroblasts	KIF13A	0.117	0.091	8.57125e-05	1	0.757726
Myofibroblasts	NSRP1	0.24	0.305	9.01709e-05	1	0.0353774
Myofibroblasts	CIRBP	0.953	0.946	9.41373e-05	1	0.0772197
Myofibroblasts	NDUFS7	0.678	0.69	9.50161e-05	1	0.176847
Myofibroblasts	SLC39A13	0.116	0.089	9.97239e-05	1	0.649721
Myofibroblasts	HDGFL3	0.158	0.129	0.000100729	1	0.531641
Myofibroblasts	SAP18	0.889	0.86	0.000105564	1	0.0972677
Myofibroblasts	SIK3	0.105	0.08	0.000109918	1	0.705933
Myofibroblasts	MT-CO1	1	1	0.000119809	1	0.0206206
Myofibroblasts	RAC1	0.978	0.971	0.000126078	1	0.0537777
Myofibroblasts	NCBP3	0.151	0.199	0.00013015	1	0.0103473
Myofibroblasts	SPRYD3	0.112	0.087	0.000132009	1	0.698544
Myofibroblasts	ADH5	0.281	0.257	0.000132737	1	0.507002
Myofibroblasts	CHMP1B	0.269	0.334	0.00013767	1	0.0492863
Myofibroblasts	SOCS5	0.102	0.078	0.000144862	1	0.786007
Myofibroblasts	TMEM259	0.221	0.285	0.000150683	1	0.0371546
Myofibroblasts	CUX1	0.233	0.209	0.000160137	1	0.622802
Myofibroblasts	EIF3A	0.328	0.415	0.000160276	1	0.0331169
Myofibroblasts	GATAD2A	0.179	0.153	0.000182406	1	0.641564
Myofibroblasts	ECSIT	0.206	0.264	0.000187811	1	0.00319997
Myofibroblasts	ANKRD11	0.256	0.321	0.000187841	1	0.00856466
Myofibroblasts	COPE	0.792	0.773	0.000188335	1	0.122303
Myofibroblasts	YY1	0.411	0.512	0.000194846	1	0.0128878
Myofibroblasts	CDC42EP4	0.219	0.194	0.000203288	1	0.591372
Myofibroblasts	GLRX	0.213	0.18	0.000209558	1	0.351287
Myofibroblasts	PRKAR1A	0.4	0.398	0.000218825	1	0.420293
Myofibroblasts	DDX18	0.414	0.513	0.000236404	1	0.0267995
Myofibroblasts	TMOD3	0.247	0.222	0.000244168	1	0.492557
Myofibroblasts	HDGFL2	0.135	0.109	0.000250709	1	0.586879
Myofibroblasts	SELENOS	0.365	0.329	0.00025492	1	0.201503
Myofibroblasts	TCEAL1	0.132	0.173	0.000256039	1	0.0124508
Myofibroblasts	HDLBP	0.353	0.34	0.000262477	1	0.449641
Myofibroblasts	PDK2	0.12	0.095	0.000270993	1	0.690188
Myofibroblasts	RECQL	0.156	0.128	0.00028015	1	0.494815
Myofibroblasts	FAM207A	0.201	0.258	0.000282953	1	0.0518642
Myofibroblasts	POMP	0.909	0.896	0.000300625	1	0.125544
Myofibroblasts	RBX1	0.822	0.818	0.000319394	1	0.141115
Myofibroblasts	IK	0.364	0.349	0.000325731	1	0.39967
Myofibroblasts	GPRC5A	0.211	0.178	0.000328447	1	0.18416
Myofibroblasts	SMU1	0.129	0.17	0.000345842	1	0.00655622
Myofibroblasts	HIPK3	0.161	0.134	0.00035687	1	0.571135
Myofibroblasts	SLC2A3	0.226	0.187	0.000371173	1	0.0619412
Myofibroblasts	PPIA	0.999	0.996	0.000392479	1	0.0419707
Myofibroblasts	TAX1BP3	0.301	0.276	0.000418817	1	0.347399
Myofibroblasts	NDUFA11	0.949	0.935	0.000422307	1	0.0784056
Myofibroblasts	SNX3	0.746	0.721	0.000429549	1	0.0770331
Myofibroblasts	C1orf198	0.114	0.09	0.000444222	1	0.654753
Myofibroblasts	PCM1	0.264	0.246	0.000472843	1	0.544683
Myofibroblasts	BAG6	0.201	0.255	0.000495747	1	0.022468
Myofibroblasts	CCDC88A	0.142	0.116	0.000524773	1	0.48714
Myofibroblasts	PRPF8	0.163	0.209	0.000589116	1	0.0153681
Myofibroblasts	G3BP1	0.285	0.354	0.000594736	1	0.0306799
Myofibroblasts	SOGA1	0.128	0.105	0.000619452	1	0.660891
Myofibroblasts	EIF3L	0.883	0.863	0.000629432	1	0.118738
Myofibroblasts	SELENOF	0.272	0.241	0.000689135	1	0.290337
Myofibroblasts	MKLN1	0.141	0.182	0.000699524	1	0.0589127
Myofibroblasts	YME1L1	0.299	0.284	0.000706207	1	0.481569
Myofibroblasts	TBL1X	0.16	0.137	0.000714003	1	0.727008
Myofibroblasts	CARHSP1	0.423	0.426	0.000728677	1	0.367782
Myofibroblasts	LRP10	0.302	0.285	0.000805304	1	0.418922
Myofibroblasts	GNL1	0.217	0.27	0.000809372	1	0.0256166
Myofibroblasts	WDFY3	0.101	0.08	0.000829136	1	0.660967
Myofibroblasts	GTPBP6	0.176	0.224	0.00085496	1	0.0545532
Myofibroblasts	EIF5	0.829	0.797	0.000864594	1	0.0729083
Myofibroblasts	NREP	0.224	0.197	0.000906669	1	0.384846
Myofibroblasts	USP33	0.103	0.137	0.000909551	1	0.0100799
Myofibroblasts	KIAA1109	0.145	0.122	0.000912938	1	0.619522
Myofibroblasts	SMC5	0.117	0.153	0.000951501	1	0.022664
Myofibroblasts	ELF2	0.155	0.197	0.000962616	1	0.0365864
Myofibroblasts	HDAC5	0.195	0.174	0.000969155	1	0.614614
Myofibroblasts	RILPL2	0.226	0.197	0.0010414	1	0.210262
Myofibroblasts	PLIN3	0.209	0.187	0.00105515	1	0.532415
Myofibroblasts	NSA2	0.742	0.749	0.00105562	1	0.189059
Myofibroblasts	TTLL7	0.176	0.151	0.00114869	1	0.430154
Myofibroblasts	KITLG	0.13	0.104	0.00124929	1	0.226742
Myofibroblasts	AC027644.3	0.221	0.197	0.00125189	1	0.425855
Myofibroblasts	PNKD	0.41	0.503	0.00127266	1	0.0559938
Myofibroblasts	EIF6	0.423	0.52	0.00128583	1	0.000694336
Myofibroblasts	MPV17	0.185	0.231	0.00132009	1	0.00108954
Myofibroblasts	ARCN1	0.153	0.195	0.00136618	1	0.0451166
Myofibroblasts	PPP4R2	0.226	0.279	0.0013954	1	0.0481061
Myofibroblasts	NTMT1	0.287	0.356	0.00147764	1	0.0389136
Myofibroblasts	TMEM263	0.208	0.187	0.00150935	1	0.566965
Myofibroblasts	CHM	0.137	0.115	0.0015223	1	0.601186
Myofibroblasts	PHIP	0.203	0.252	0.00156615	1	0.0849353
Myofibroblasts	ATF7	0.127	0.164	0.00162136	1	0.0631295
Myofibroblasts	H2AFX	0.299	0.365	0.0016281	1	0.0619231
Myofibroblasts	DYNC1H1	0.373	0.369	0.00166194	1	0.390185
Myofibroblasts	MRPL2	0.238	0.291	0.00184157	1	0.0260417
Myofibroblasts	SUMF2	0.259	0.318	0.00186878	1	0.0706348
Myofibroblasts	SF3B1	0.38	0.382	0.00198811	1	0.392346
Myofibroblasts	ABI2	0.274	0.262	0.00207921	1	0.525583
Myofibroblasts	TRIP11	0.147	0.186	0.00210731	1	0.0788063
Myofibroblasts	ASH1L	0.257	0.318	0.00224511	1	0.0977721
Myofibroblasts	NASP	0.382	0.458	0.00225904	1	0.0374387
Myofibroblasts	FBXW5	0.329	0.329	0.00227322	1	0.444306
Myofibroblasts	MEF2A	0.178	0.156	0.00228226	1	0.456237
Myofibroblasts	CDV3	0.408	0.497	0.00228399	1	0.0577503
Myofibroblasts	RFXANK	0.229	0.283	0.00236318	1	0.0577287
Myofibroblasts	MMP24OS	0.287	0.258	0.00251966	1	0.203363
Myofibroblasts	GNB4	0.161	0.135	0.00254621	1	0.195667
Myofibroblasts	TYMP	0.335	0.31	0.00258618	1	0.028996
Myofibroblasts	NOLC1	0.213	0.263	0.00262403	1	0.0730365
Myofibroblasts	TNKS1BP1	0.107	0.087	0.00269452	1	0.610187
Myofibroblasts	GOLIM4	0.244	0.221	0.00272192	1	0.221659
Myofibroblasts	TRAK1	0.11	0.09	0.00281579	1	0.691887
Myofibroblasts	PCMTD1	0.2	0.247	0.00290068	1	0.045033
Myofibroblasts	CIR1	0.21	0.257	0.00290702	1	0.00766289
Myofibroblasts	ZNF644	0.185	0.226	0.00291341	1	0.00538782
Myofibroblasts	NOL3	0.16	0.14	0.00300015	1	0.614732
Myofibroblasts	CLUAP1	0.087	0.115	0.00301579	1	0.0220032
Myofibroblasts	FYTTD1	0.207	0.252	0.00303958	1	0.0146184
Myofibroblasts	CCT8	0.385	0.466	0.00306908	1	0.0481165
Myofibroblasts	SUPT6H	0.143	0.179	0.0030894	1	0.0359849
Myofibroblasts	ZNF148	0.18	0.223	0.00318899	1	0.0725507
Myofibroblasts	ATRX	0.363	0.436	0.00339409	1	0.0312042
Myofibroblasts	NDUFS3	0.319	0.392	0.00345258	1	0.0375086
Myofibroblasts	FAM173A	0.308	0.375	0.00352508	1	0.0361475
Myofibroblasts	KDM5A	0.169	0.208	0.00364262	1	0.0114179
Myofibroblasts	PEPD	0.183	0.162	0.00367624	1	0.362016
Myofibroblasts	SUGT1	0.267	0.249	0.00368553	1	0.343977
Myofibroblasts	GNB1	0.367	0.45	0.0037029	1	0.0659926
Myofibroblasts	LRPPRC	0.138	0.172	0.00377113	1	0.0482417
Myofibroblasts	FBRS	0.12	0.152	0.00387166	1	0.0354035
Myofibroblasts	C11orf58	0.701	0.73	0.00388726	1	0.148746
Myofibroblasts	MARCH7	0.142	0.177	0.00392498	1	0.0781688
Myofibroblasts	USP9X	0.158	0.194	0.00402544	1	8.54501e-05
Myofibroblasts	CGGBP1	0.237	0.288	0.00408365	1	0.0852026
Myofibroblasts	NFIC	0.481	0.498	0.00409136	1	0.289153
Myofibroblasts	NFE2L1	0.22	0.203	0.00409888	1	0.551838
Myofibroblasts	MCFD2	0.223	0.271	0.00413507	1	0.0471802
Myofibroblasts	ATF4	0.88	0.87	0.00418681	1	0.107576
Myofibroblasts	TSR2	0.162	0.201	0.0042771	1	0.0537344
Myofibroblasts	KLHL21	0.13	0.111	0.00430148	1	0.517518
Myofibroblasts	LIX1L	0.121	0.1	0.00442189	1	0.410874
Myofibroblasts	UXT	0.733	0.763	0.00448335	1	0.143842
Myofibroblasts	NEAT1	0.987	0.947	0.00448539	1	0.0249931
Myofibroblasts	UBE2Z	0.165	0.206	0.00450493	1	0.113463
Myofibroblasts	GDI2	0.419	0.517	0.00455834	1	0.0659654
Myofibroblasts	WDR46	0.157	0.194	0.00465633	1	0.0460975
Myofibroblasts	CD46	0.274	0.328	0.00474199	1	0.03018
Myofibroblasts	TUBB2A	0.25	0.228	0.00480324	1	0.231789
Myofibroblasts	PREPL	0.147	0.181	0.00490068	1	0.0193098
Myofibroblasts	ZNF704	0.156	0.14	0.00491068	1	0.700058
Myofibroblasts	REST	0.148	0.182	0.00501117	1	0.00581443
Myofibroblasts	ATF2	0.105	0.133	0.00521279	1	0.0330363
Myofibroblasts	PBX2	0.093	0.12	0.00527886	1	0.0164196
Myofibroblasts	CORO1C	0.188	0.169	0.00547975	1	0.480586
Myofibroblasts	FKBP10	0.213	0.19	0.00555183	1	0.389752
Myofibroblasts	ZC3H13	0.229	0.211	0.00559208	1	0.401172
Myofibroblasts	NIPSNAP2	0.188	0.166	0.0056386	1	0.415949
Myofibroblasts	TGOLN2	0.244	0.291	0.00567132	1	0.00132254
Myofibroblasts	SSBP4	0.285	0.337	0.00569325	1	0.00301627
Myofibroblasts	FUNDC2	0.547	0.563	0.00583122	1	0.185429
Myofibroblasts	PXDC1	0.137	0.116	0.005974	1	0.429196
Myofibroblasts	EVI5	0.135	0.116	0.0060364	1	0.572724
Myofibroblasts	RLF	0.126	0.108	0.00616765	1	0.61091
Myofibroblasts	RB1CC1	0.216	0.261	0.00618851	1	0.0446088
Myofibroblasts	CWC25	0.151	0.184	0.00629594	1	0.012164
Myofibroblasts	MICALL2	0.115	0.097	0.00632248	1	0.556784
Myofibroblasts	RUNX1	0.229	0.209	0.00642045	1	0.37435
Myofibroblasts	TPD52L2	0.174	0.211	0.0065041	1	0.0373983
Myofibroblasts	TNRC6A	0.16	0.196	0.00672822	1	0.0968564
Myofibroblasts	CCT5	0.357	0.431	0.00688324	1	0.083309
Myofibroblasts	EVA1C	0.1	0.083	0.00699162	1	0.605173
Myofibroblasts	GALK1	0.126	0.156	0.00705055	1	0.0389301
Myofibroblasts	BIRC6	0.153	0.187	0.00705257	1	0.019547
Myofibroblasts	SNX17	0.264	0.319	0.00705708	1	0.059299
Myofibroblasts	XRN1	0.109	0.137	0.00709479	1	0.00662035
Myofibroblasts	ATF1	0.108	0.135	0.00709642	1	0.0651465
Myofibroblasts	HBP1	0.2	0.181	0.00710539	1	0.456809
Myofibroblasts	SIL1	0.17	0.208	0.00717436	1	0.0835696
Myofibroblasts	TMEM115	0.123	0.153	0.00733195	1	0.0392931
Myofibroblasts	TMEM120A	0.182	0.164	0.00739102	1	0.524763
Myofibroblasts	MRPL34	0.3	0.362	0.00758754	1	0.0875935
Myofibroblasts	KIFAP3	0.128	0.158	0.00787251	1	0.00101954
Myofibroblasts	LZTS2	0.091	0.116	0.0081382	1	0.000206873
Myofibroblasts	ANAPC15	0.213	0.259	0.00817014	1	0.10609
Myofibroblasts	PKN2	0.173	0.209	0.00830667	1	0.0247075
Myofibroblasts	ZNF580	0.345	0.411	0.00841399	1	0.0490947
Myofibroblasts	CADM1	0.103	0.128	0.00878744	1	0.0969843
Myofibroblasts	TRADD	0.176	0.158	0.00899367	1	0.484301
Myofibroblasts	LNPEP	0.1	0.125	0.00901483	1	0.0385564
Myofibroblasts	PIK3C2A	0.12	0.149	0.00912606	1	0.00430842
Myofibroblasts	ENAH	0.363	0.442	0.00920918	1	0.124911
Myofibroblasts	ABHD14B	0.244	0.225	0.00939213	1	0.305913
Myofibroblasts	MAPRE1	0.286	0.34	0.009436	1	0.047297
Myofibroblasts	TOX4	0.22	0.265	0.00962854	1	0.0565432
Myofibroblasts	PTPRA	0.277	0.271	0.00967698	1	0.491158
Myofibroblasts	NR4A2	0.288	0.267	0.00997778	1	0.200649
Myofibroblasts	KAT8	0.109	0.135	0.00998627	1	0.00540581
Myofibroblasts	LARP7	0.262	0.254	0.0106597	1	0.448962
Myofibroblasts	CARD19	0.196	0.235	0.0108166	1	0.0388434
Myofibroblasts	PELO	0.168	0.151	0.0110568	1	0.531267
Myofibroblasts	PIK3R1	0.166	0.145	0.0111047	1	0.238182
Myofibroblasts	PPP1R10	0.414	0.436	0.0111198	1	0.438983
Myofibroblasts	MMP14	0.129	0.108	0.0112719	1	0.0482408
Myofibroblasts	PGRMC2	0.145	0.178	0.0114113	1	0.0798793
Myofibroblasts	CREBBP	0.158	0.19	0.0115787	1	0.00343256
Myofibroblasts	CTDSP2	0.204	0.242	0.011591	1	0.0102698
Myofibroblasts	PRKAR2A	0.171	0.205	0.0117127	1	0.0402058
Myofibroblasts	UBE4A	0.104	0.129	0.0117692	1	0.0135608
Myofibroblasts	CCS	0.231	0.275	0.0118267	1	0.0281063
Myofibroblasts	CDC5L	0.165	0.199	0.0118532	1	0.0877938
Myofibroblasts	CCNL1	0.502	0.578	0.0120293	1	0.0065263
Myofibroblasts	RNPEPL1	0.152	0.133	0.0122062	1	0.363769
Myofibroblasts	IFT43	0.2	0.237	0.0127474	1	0.0170527
Myofibroblasts	MRPL43	0.458	0.549	0.0128849	1	0.0423017
Myofibroblasts	YPEL2	0.184	0.168	0.0131375	1	0.45243
Myofibroblasts	TMEM30A	0.215	0.199	0.0132964	1	0.37757
Myofibroblasts	GOLGA3	0.125	0.151	0.0133539	1	0.00218902
Myofibroblasts	PPP2R3C	0.13	0.157	0.013455	1	0.0231624
Myofibroblasts	ZC2HC1A	0.137	0.167	0.013738	1	0.0375338
Myofibroblasts	ELP6	0.136	0.166	0.013815	1	0.140087
Myofibroblasts	USP16	0.257	0.308	0.0140249	1	0.07997
Myofibroblasts	MRPS9	0.1	0.124	0.0141256	1	8.76441e-05
Myofibroblasts	CCT7	0.513	0.533	0.0143945	1	0.217673
Myofibroblasts	RBM22	0.148	0.179	0.0145503	1	0.0387049
Myofibroblasts	MSRA	0.115	0.098	0.0146184	1	0.306306
Myofibroblasts	HMGN3	0.615	0.635	0.014811	1	0.140938
Myofibroblasts	PCYOX1	0.173	0.162	0.0148315	1	0.672045
Myofibroblasts	SLC20A2	0.121	0.105	0.0148906	1	0.489373
Myofibroblasts	CALCOCO1	0.142	0.124	0.0150008	1	0.461264
Myofibroblasts	PDAP1	0.564	0.593	0.0157929	1	0.206673
Myofibroblasts	GNA11	0.117	0.142	0.0162609	1	0.041485
Myofibroblasts	PINK1	0.196	0.182	0.0163596	1	0.436669
Myofibroblasts	SH3GLB1	0.356	0.359	0.0166452	1	0.34234
Myofibroblasts	ZFPM1	0.113	0.099	0.0168304	1	0.61226
Myofibroblasts	NUCB1	0.372	0.37	0.0170253	1	0.218219
Myofibroblasts	HOOK3	0.189	0.176	0.0171388	1	0.549413
Myofibroblasts	FOSL1	0.117	0.101	0.0171479	1	0.52768
Myofibroblasts	RNF181	0.443	0.524	0.0171969	1	0.00952151
Myofibroblasts	GOSR1	0.181	0.217	0.0172967	1	0.0822112
Myofibroblasts	SAT2	0.471	0.554	0.0176832	1	0.0316229
Myofibroblasts	RBBP7	0.297	0.296	0.017732	1	0.419717
Myofibroblasts	NDUFS2	0.385	0.384	0.0179191	1	0.313178
Myofibroblasts	CREB1	0.155	0.185	0.0187401	1	0.0484343
Myofibroblasts	PPP6R3	0.12	0.146	0.0188822	1	0.0519624
Myofibroblasts	VPS4A	0.174	0.208	0.0194567	1	0.106861
Myofibroblasts	MRPS31	0.107	0.131	0.0195306	1	0.0492545
Myofibroblasts	SNRNP35	0.143	0.171	0.0196321	1	0.0253198
Myofibroblasts	TOR1AIP1	0.129	0.156	0.0196723	1	0.0598559
Myofibroblasts	CHD1	0.25	0.242	0.0198853	1	0.416488
Myofibroblasts	CASP3	0.103	0.127	0.0201637	1	0.0160827
Myofibroblasts	SH3GL1	0.152	0.183	0.020361	1	0.129351
Myofibroblasts	PLXNB2	0.153	0.139	0.0211956	1	0.454546
Myofibroblasts	PON2	0.164	0.193	0.0216817	1	0.0131809
Myofibroblasts	MED6	0.104	0.127	0.0220058	1	0.0310189
Myofibroblasts	SNF8	0.441	0.534	0.0220474	1	0.0946148
Myofibroblasts	CTCF	0.138	0.165	0.0222684	1	0.0777713
Myofibroblasts	TP53I11	0.163	0.195	0.0223272	1	0.102552
Myofibroblasts	KAT6A	0.165	0.196	0.0224739	1	0.0533425
Myofibroblasts	TMEM131	0.103	0.126	0.0226214	1	0.0388728
Myofibroblasts	TSSC4	0.304	0.3	0.022671	1	0.341722
Myofibroblasts	ZNF511	0.216	0.257	0.0226861	1	0.0971949
Myofibroblasts	RBM3	0.597	0.637	0.0228476	1	0.175052
Myofibroblasts	EMC7	0.243	0.284	0.0234561	1	0.0143629
Myofibroblasts	LMAN2	0.451	0.537	0.0237226	1	0.0221554
Myofibroblasts	ZSCAN18	0.174	0.207	0.0237964	1	0.0856646
Myofibroblasts	BCL3	0.238	0.222	0.0241177	1	0.283674
Myofibroblasts	C1D	0.208	0.247	0.0252128	1	0.0998547
Myofibroblasts	RNF24	0.223	0.211	0.0254439	1	0.432683
Myofibroblasts	EP300	0.139	0.167	0.0257509	1	0.146892
Myofibroblasts	SUCLA2	0.121	0.107	0.025952	1	0.514882
Myofibroblasts	VMP1	0.857	0.827	0.0259831	1	0.0338832
Myofibroblasts	OSBPL8	0.271	0.314	0.0262532	1	0.0432431
Myofibroblasts	SF3A3	0.151	0.181	0.0263908	1	0.0694858
Myofibroblasts	HSPA5	0.64	0.634	0.0267876	1	0.0759835
Myofibroblasts	KAT5	0.123	0.149	0.0267888	1	0.087298
Myofibroblasts	ARIH1	0.22	0.26	0.0268574	1	0.0554661
Myofibroblasts	ST6GALNAC4	0.105	0.091	0.0269794	1	0.524326
Myofibroblasts	TMEM214	0.101	0.122	0.0276848	1	0.0176564
Myofibroblasts	TCEAL3	0.3	0.359	0.0278929	1	0.137292
Myofibroblasts	NDUFAF3	0.546	0.635	0.0281035	1	0.0166517
Myofibroblasts	BCL6	0.185	0.174	0.02822	1	0.556582
Myofibroblasts	NUMA1	0.236	0.278	0.0282787	1	0.0625507
Myofibroblasts	TEAD1	0.105	0.091	0.0283485	1	0.518433
Myofibroblasts	FNDC3B	0.152	0.136	0.0283487	1	0.364304
Myofibroblasts	TRIP10	0.138	0.124	0.0295623	1	0.442052
Myofibroblasts	GTF2B	0.215	0.205	0.0295754	1	0.552569
Myofibroblasts	KPNA4	0.216	0.258	0.0296733	1	0.148264
Myofibroblasts	IFRD2	0.189	0.224	0.0297766	1	0.10489
Myofibroblasts	FAM96B	0.642	0.693	0.029842	1	0.160764
Myofibroblasts	TESK1	0.095	0.116	0.0304801	1	0.0830312
Myofibroblasts	STRN3	0.126	0.151	0.0312303	1	0.114751
Myofibroblasts	BMS1	0.096	0.116	0.031597	1	0.0145053
Myofibroblasts	RWDD1	0.593	0.617	0.0316884	1	0.129276
Myofibroblasts	RSBN1	0.135	0.162	0.0318037	1	0.125965
Myofibroblasts	ARL4D	0.115	0.101	0.0321631	1	0.50278
Myofibroblasts	JMJD8	0.185	0.174	0.0334905	1	0.504978
Myofibroblasts	CCDC32	0.118	0.103	0.0335748	1	0.359481
Myofibroblasts	SNAPC5	0.145	0.171	0.0344585	1	0.0575954
Myofibroblasts	ILKAP	0.129	0.153	0.0347981	1	0.0478848
Myofibroblasts	UBXN7	0.097	0.117	0.0350306	1	0.0533967
Myofibroblasts	ZBTB4	0.136	0.122	0.0350589	1	0.440398
Myofibroblasts	STX18	0.085	0.104	0.0358319	1	0.0252901
Myofibroblasts	ARF3	0.307	0.366	0.0359957	1	0.0916121
Myofibroblasts	ASAP1	0.18	0.165	0.0365806	1	0.3955
Myofibroblasts	PRMT2	0.385	0.409	0.0367213	1	0.373223
Myofibroblasts	DCP1A	0.143	0.167	0.0379493	1	0.0264187
Myofibroblasts	PBRM1	0.172	0.201	0.0380866	1	0.0535833
Myofibroblasts	MBD2	0.135	0.16	0.039151	1	0.0327947
Myofibroblasts	NUBP1	0.1	0.121	0.0395997	1	0.0437201
Myofibroblasts	FDFT1	0.191	0.177	0.0397332	1	0.319989
Myofibroblasts	AP1M1	0.104	0.125	0.0403244	1	0.0405296
Myofibroblasts	CFL1	0.997	0.993	0.040405	1	0.00743937
Myofibroblasts	NEDD8	0.943	0.941	0.0406688	1	0.0672856
Myofibroblasts	FBXW11	0.181	0.214	0.0406839	1	0.115238
Myofibroblasts	POR	0.158	0.188	0.0408697	1	0.154069
Myofibroblasts	SAV1	0.176	0.206	0.0422375	1	0.00167348
Myofibroblasts	TMX3	0.106	0.093	0.0424539	1	0.534135
Myofibroblasts	GLRX5	0.398	0.477	0.0424742	1	0.137301
Myofibroblasts	NUTF2	0.309	0.356	0.0425069	1	0.0506596
Myofibroblasts	CAMTA1	0.65	0.675	0.0430156	1	0.120715
Myofibroblasts	MRPL51	0.815	0.818	0.0431084	1	0.0651107
Myofibroblasts	SPHK1	0.123	0.108	0.0439328	1	0.285032
Myofibroblasts	PWP1	0.203	0.238	0.0446217	1	0.100722
Myofibroblasts	TXLNA	0.133	0.156	0.0449696	1	0.0788692
Myofibroblasts	ALDH7A1	0.111	0.098	0.0450331	1	0.528217
Myofibroblasts	CTDSPL	0.197	0.187	0.0455523	1	0.453871
Myofibroblasts	THAP11	0.104	0.124	0.0455926	1	0.0546711
Myofibroblasts	FAM204A	0.213	0.247	0.0456345	1	0.07977
Myofibroblasts	PDHA1	0.182	0.216	0.0469368	1	0.124654
Myofibroblasts	UFL1	0.127	0.149	0.0472454	1	0.0701611
Myofibroblasts	PLK2	0.185	0.17	0.0478475	1	0.336253
Myofibroblasts	BBIP1	0.149	0.174	0.0488585	1	0.0828522
Myofibroblasts	IPO7	0.198	0.228	0.0492111	1	0.0293139
Myofibroblasts	NDUFS6	0.908	0.881	0.0498418	1	0.0245597
Myeloid	AIF1	0.938	0.055	0	0	6.92031
Myeloid	TYROBP	0.988	0.13	0	0	5.37736
Myeloid	FCER1G	0.937	0.099	0	0	4.74144
Myeloid	LYZ	0.891	0.07	0	0	7.07972
Myeloid	LST1	0.861	0.051	0	0	5.91552
Myeloid	HLA-DQA1	0.853	0.084	0	0	5.53929
Myeloid	CD68	0.846	0.081	0	0	5.5302
Myeloid	MS4A6A	0.787	0.026	0	0	6.84201
Myeloid	HLA-DQB1	0.856	0.116	0	0	5.07771
Myeloid	CTSS	0.85	0.115	0	0	4.7453
Myeloid	C1QA	0.792	0.058	0	0	7.9004
Myeloid	HLA-DPA1	0.94	0.206	0	0	5.28467
Myeloid	LAPTM5	0.928	0.196	0	0	3.45634
Myeloid	HLA-DRB1	0.935	0.206	0	0	4.98307
Myeloid	C1QB	0.778	0.055	0	0	8.08423
Myeloid	HLA-DRB5	0.859	0.141	0	0	4.56536
Myeloid	C1QC	0.745	0.033	0	0	8.0659
Myeloid	ITGB2	0.779	0.076	0	0	4.38921
Myeloid	FCGR2A	0.738	0.037	0	0	6.04297
Myeloid	HLA-DMA	0.839	0.147	0	0	4.22516
Myeloid	MS4A7	0.719	0.03	0	0	6.4339
Myeloid	HLA-DPB1	0.96	0.274	0	0	4.93429
Myeloid	SPI1	0.707	0.034	0	0	5.60575
Myeloid	HLA-DMB	0.72	0.047	0	0	5.54917
Myeloid	FCGR3A	0.674	0.017	0	0	7.12399
Myeloid	PLEK	0.669	0.022	0	0	6.44627
Myeloid	HLA-DRA	0.987	0.347	0	0	5.08303
Myeloid	CD14	0.627	0.022	0	0	6.91363
Myeloid	BCL2A1	0.677	0.081	0	0	4.24286
Myeloid	C5AR1	0.621	0.025	0	0	6.3575
Myeloid	SRGN	0.981	0.386	0	0	2.19197
Myeloid	PLAUR	0.757	0.163	0	0	3.84369
Myeloid	APOC1	0.742	0.154	0	0	6.85509
Myeloid	CSF1R	0.598	0.01	0	0	7.01783
Myeloid	SERPINA1	0.616	0.029	0	0	5.14806
Myeloid	IL1B	0.634	0.048	0	0	7.18685
Myeloid	CCL3	0.7	0.114	0	0	7.29175
Myeloid	GPR183	0.671	0.086	0	0	3.98117
Myeloid	C1orf162	0.626	0.047	0	0	4.47666
Myeloid	C15orf48	0.636	0.059	0	0	5.00053
Myeloid	RNASE6	0.591	0.017	0	0	6.0176
Myeloid	CTSB	0.933	0.361	0	0	3.94283
Myeloid	CYBB	0.58	0.011	0	0	6.81208
Myeloid	CAPG	0.716	0.15	0	0	3.44004
Myeloid	FGL2	0.6	0.04	0	0	4.73014
Myeloid	TYMP	0.839	0.28	0	0	3.18149
Myeloid	TNFSF13B	0.606	0.048	0	0	4.36913
Myeloid	LY96	0.642	0.09	0	0	3.53681
Myeloid	CD4	0.583	0.032	0	0	4.69983
Myeloid	CD83	0.736	0.188	0	0	3.01613
Myeloid	CYBA	0.974	0.428	0	0	2.89015
Myeloid	CD53	0.632	0.089	0	0	2.94368
Myeloid	HMOX1	0.612	0.072	0	0	4.59625
Myeloid	MS4A4A	0.548	0.008	0	0	7.34577
Myeloid	APOE	0.718	0.178	0	0	6.15055
Myeloid	TMEM176B	0.702	0.164	0	0	3.41488
Myeloid	HLA-DQA2	0.57	0.04	0	0	4.88768
Myeloid	LILRB4	0.532	0.008	0	0	6.99251
Myeloid	GPSM3	0.651	0.132	0	0	2.62742
Myeloid	CTSC	0.669	0.152	0	0	3.08255
Myeloid	ARHGDIB	0.856	0.342	0	0	1.52941
Myeloid	CXCL8	0.852	0.346	0	0	2.96948
Myeloid	CLEC7A	0.512	0.009	0	0	6.55231
Myeloid	GRN	0.926	0.429	0	0	3.12158
Myeloid	CCL4	0.662	0.165	0	0	4.54636
Myeloid	MSR1	0.502	0.006	0	0	7.62275
Myeloid	CTSZ	0.839	0.346	0	0	3.48161
Myeloid	TGFBI	0.586	0.093	0	0	2.77381
Myeloid	COTL1	0.83	0.338	0	0	1.73639
Myeloid	GMFG	0.655	0.165	0	0	2.07286
Myeloid	HCLS1	0.561	0.072	0	0	3.31493
Myeloid	CXCL16	0.658	0.169	0	0	2.87301
Myeloid	LAIR1	0.513	0.026	0	0	5.1313
Myeloid	KCTD12	0.572	0.086	0	0	3.04975
Myeloid	RGS1	0.677	0.193	0	0	2.02701
Myeloid	PYCARD	0.734	0.25	0	0	2.39655
Myeloid	LY86	0.492	0.011	0	0	5.97174
Myeloid	HCST	0.64	0.169	0	0	1.99031
Myeloid	VAMP8	0.917	0.452	0	0	2.13933
Myeloid	SOD2	0.901	0.439	0	0	2.66097
Myeloid	FYB1	0.521	0.059	0	0	3.45438
Myeloid	RGS10	0.821	0.359	0	0	2.13038
Myeloid	TNFRSF1B	0.53	0.072	0	0	3.26058
Myeloid	TPP1	0.641	0.183	0	0	2.72531
Myeloid	CD163	0.465	0.008	0	0	7.07397
Myeloid	IGSF6	0.459	0.006	0	0	7.50871
Myeloid	CD37	0.616	0.164	0	0	1.63916
Myeloid	CSTA	0.502	0.051	0	0	3.62951
Myeloid	PTPRC	0.563	0.113	0	0	2.03568
Myeloid	IER3	0.907	0.461	0	0	2.23172
Myeloid	CCL4L2	0.53	0.085	0	0	5.64267
Myeloid	CD74	0.995	0.556	0	0	4.31341
Myeloid	S100A9	0.487	0.049	0	0	5.66018
Myeloid	TMEM176A	0.612	0.175	0	0	1.32142
Myeloid	FPR3	0.442	0.005	0	0	7.30374
Myeloid	CTSL	0.664	0.228	0	0	3.4527
Myeloid	NAMPT	0.761	0.327	0	0	2.71367
Myeloid	SLCO2B1	0.444	0.014	0	0	6.05941
Myeloid	CFLAR	0.697	0.268	0	0	2.49121
Myeloid	LGALS9	0.528	0.1	0	0	2.9318
Myeloid	CXCL2	0.718	0.29	0	0	2.39979
Myeloid	LITAF	0.9	0.474	0	0	2.42292
Myeloid	EMP3	0.71	0.284	0	0	1.85612
Myeloid	RASSF4	0.481	0.057	0	0	4.04269
Myeloid	ITGAX	0.439	0.015	0	0	5.37021
Myeloid	ADA2	0.437	0.014	0	0	5.84837
Myeloid	LCP2	0.46	0.039	0	0	3.94751
Myeloid	ARPC1B	0.776	0.355	0	0	2.01513
Myeloid	RAB31	0.529	0.109	0	0	2.5266
Myeloid	IL18	0.472	0.052	0	0	3.59441
Myeloid	MFSD1	0.552	0.134	0	0	2.98512
Myeloid	FCGR1A	0.422	0.004	0	0	7.30161
Myeloid	RNF130	0.692	0.274	0	0	2.50851
Myeloid	CPVL	0.442	0.025	0	0	5.12323
Myeloid	RNASET2	0.86	0.444	0	0	2.32532
Myeloid	TREM2	0.421	0.005	0	0	7.84397
Myeloid	MGAT1	0.658	0.243	0	0	2.43635
Myeloid	CXCL3	0.586	0.171	0	0	3.54717
Myeloid	PILRA	0.422	0.01	0	0	6.02418
Myeloid	MPEG1	0.418	0.008	0	0	6.19594
Myeloid	ARRB2	0.543	0.134	0	0	2.60711
Myeloid	LGMN	0.558	0.151	0	0	3.89904
Myeloid	DAB2	0.496	0.091	0	0	3.33487
Myeloid	PHACTR1	0.465	0.061	0	0	3.61029
Myeloid	CD86	0.411	0.007	0	0	6.34697
Myeloid	SAMHD1	0.5	0.097	0	0	2.9594
Myeloid	CTSH	0.687	0.285	0	0	2.48462
Myeloid	G0S2	0.554	0.153	0	0	5.33603
Myeloid	GPNMB	0.468	0.067	0	0	4.60393
Myeloid	VSIG4	0.405	0.004	0	0	7.76297
Myeloid	CFD	0.579	0.18	0	0	1.22911
Myeloid	EFHD2	0.597	0.2	0	0	2.18298
Myeloid	ZEB2	0.498	0.106	0	0	2.50025
Myeloid	CARD16	0.543	0.151	0	0	1.77386
Myeloid	LIPA	0.487	0.098	0	0	3.76833
Myeloid	NINJ1	0.772	0.383	0	0	2.37282
Myeloid	LCP1	0.506	0.118	0	0	2.45521
Myeloid	AKR1B1	0.517	0.13	0	0	2.6627
Myeloid	FAM49B	0.619	0.232	0	0	2.15506
Myeloid	MNDA	0.392	0.007	0	0	6.5612
Myeloid	RAB20	0.439	0.056	0	0	3.82076
Myeloid	ACP5	0.447	0.067	0	0	4.03169
Myeloid	GLIPR1	0.513	0.133	0	0	2.01948
Myeloid	STX11	0.454	0.076	0	0	2.90293
Myeloid	CD84	0.402	0.025	0	0	4.53459
Myeloid	MAP3K8	0.53	0.153	0	0	2.29587
Myeloid	THEMIS2	0.407	0.03	0	0	4.1118
Myeloid	ASAH1	0.708	0.331	0	0	2.30817
Myeloid	NR4A3	0.545	0.169	0	0	2.46211
Myeloid	PDE4B	0.517	0.142	0	0	2.38686
Myeloid	CCL3L1	0.395	0.02	0	0	8.35842
Myeloid	GLRX	0.533	0.161	0	0	2.29964
Myeloid	FCGRT	0.911	0.542	0	0	2.39114
Myeloid	CREG1	0.619	0.25	0	0	2.64254
Myeloid	OLR1	0.377	0.009	0	0	6.65598
Myeloid	AC020656.1	0.375	0.007	0	0	7.1619
Myeloid	ATP6V1B2	0.458	0.091	0	0	2.93882
Myeloid	C3AR1	0.375	0.009	0	0	5.8492
Myeloid	SDS	0.373	0.009	0	0	7.31256
Myeloid	PLTP	0.471	0.108	0	0	3.34796
Myeloid	CTSD	0.888	0.525	0	0	3.75833
Myeloid	SLC15A3	0.383	0.023	0	0	4.84553
Myeloid	SERPINB9	0.437	0.077	0	0	2.98118
Myeloid	GNA13	0.478	0.119	0	0	2.67574
Myeloid	HNMT	0.477	0.121	0	0	2.34105
Myeloid	EVI2B	0.423	0.067	0	0	2.63138
Myeloid	CCRL2	0.377	0.022	0	0	4.82068
Myeloid	GM2A	0.414	0.059	0	0	3.73007
Myeloid	LYN	0.435	0.08	0	0	2.95575
Myeloid	IL10RA	0.407	0.053	0	0	3.00877
Myeloid	SLC7A7	0.362	0.009	0	0	5.83733
Myeloid	STAB1	0.392	0.04	0	0	3.93304
Myeloid	HCK	0.358	0.007	0	0	5.95725
Myeloid	FOLR2	0.36	0.01	0	0	6.84451
Myeloid	PLXDC2	0.423	0.075	0	0	2.85958
Myeloid	MXD1	0.476	0.132	0	0	3.11203
Myeloid	FPR1	0.346	0.003	0	0	7.20884
Myeloid	MMP9	0.396	0.054	0	0	4.93017
Myeloid	SLC16A3	0.459	0.118	0	0	2.40151
Myeloid	NCF1	0.401	0.061	0	0	2.98537
Myeloid	HLA-DOA	0.36	0.02	0	0	4.6679
Myeloid	ADAP2	0.368	0.03	0	0	4.17596
Myeloid	HAVCR2	0.362	0.031	0	0	3.67749
Myeloid	NCKAP1L	0.351	0.022	0	0	4.25597
Myeloid	RNASE1	0.418	0.09	0	0	3.56072
Myeloid	NPL	0.351	0.027	0	0	4.48517
Myeloid	DSE	0.385	0.063	0	0	3.23734
Myeloid	IFI30	0.357	0.035	0	0	3.97091
Myeloid	F13A1	0.336	0.016	0	0	5.74537
Myeloid	CSF2RA	0.326	0.006	0	0	6.13169
Myeloid	GPR34	0.33	0.012	0	0	5.47368
Myeloid	NCF4	0.357	0.041	0	0	3.24225
Myeloid	NCF2	0.322	0.006	0	0	6.08222
Myeloid	SLC1A3	0.326	0.012	0	0	5.33392
Myeloid	CASP1	0.37	0.056	0	0	2.84789
Myeloid	RASGEF1B	0.381	0.072	0	0	2.95835
Myeloid	WAS	0.349	0.042	0	0	3.30811
Myeloid	ABCA1	0.36	0.057	0	0	3.25612
Myeloid	SIRPA	0.346	0.043	0	0	3.44538
Myeloid	TFEC	0.306	0.004	0	0	6.51967
Myeloid	LILRB2	0.307	0.005	0	0	6.43677
Myeloid	FUOM	0.379	0.078	0	0	2.5234
Myeloid	OGFRL1	0.363	0.063	0	0	3.06944
Myeloid	SLAMF8	0.305	0.005	0	0	6.39804
Myeloid	GK	0.369	0.069	0	0	2.63078
Myeloid	FERMT3	0.347	0.048	0	0	3.02936
Myeloid	AXL	0.373	0.075	0	0	2.59231
Myeloid	NLRP3	0.301	0.008	0	0	5.90045
Myeloid	KYNU	0.298	0.009	0	0	5.43991
Myeloid	LAT2	0.34	0.053	0	0	2.60231
Myeloid	PLBD1	0.321	0.035	0	0	3.46608
Myeloid	IRF8	0.323	0.037	0	0	3.47674
Myeloid	GLUL	0.894	0.609	0	0	1.95485
Myeloid	HLA-B	0.998	0.713	0	0	1.42937
Myeloid	THBD	0.352	0.068	0	0	2.56175
Myeloid	CPM	0.337	0.055	0	0	2.59634
Myeloid	MMP19	0.305	0.023	0	0	4.89017
Myeloid	C2	0.31	0.032	0	0	4.13202
Myeloid	TBXAS1	0.342	0.065	0	0	2.80022
Myeloid	MYO1F	0.309	0.034	0	0	3.50631
Myeloid	FCGR2B	0.286	0.011	0	0	5.73422
Myeloid	PLA2G7	0.301	0.026	0	0	4.61934
Myeloid	NPC2	0.991	0.718	0	0	2.42452
Myeloid	CD72	0.284	0.011	0	0	5.083
Myeloid	PARVG	0.312	0.04	0	0	3.24566
Myeloid	SLC31A2	0.311	0.04	0	0	3.51795
Myeloid	EREG	0.286	0.015	0	0	6.36641
Myeloid	CCL20	0.315	0.046	0	0	4.87942
Myeloid	IL1RN	0.291	0.022	0	0	4.88485
Myeloid	SH2B3	0.314	0.046	0	0	3.05407
Myeloid	MIR155HG	0.308	0.041	0	0	3.44554
Myeloid	MRC1	0.274	0.007	0	0	5.87734
Myeloid	CD300A	0.282	0.015	0	0	4.58099
Myeloid	BMP2K	0.314	0.052	0	0	3.03694
Myeloid	SLC43A2	0.323	0.061	0	0	2.96488
Myeloid	BCAT1	0.277	0.017	0	0	4.27235
Myeloid	FAM49A	0.308	0.05	0	0	2.99779
Myeloid	PLXNC1	0.277	0.021	0	0	4.03206
Myeloid	PIK3AP1	0.274	0.018	0	0	4.21507
Myeloid	LGALS2	0.262	0.007	0	0	6.42869
Myeloid	ALOX5	0.295	0.042	0	0	2.7523
Myeloid	JAML	0.276	0.023	0	0	4.04937
Myeloid	TAGAP	0.3	0.047	0	0	3.01684
Myeloid	ADAMDEC1	0.253	0.002	0	0	8.132
Myeloid	LHFPL2	0.299	0.048	0	0	3.09346
Myeloid	S100A11	0.998	0.748	0	0	1.58891
Myeloid	OTOA	0.251	0.004	0	0	6.90329
Myeloid	EPB41L3	0.265	0.02	0	0	3.94539
Myeloid	LILRB3	0.266	0.021	0	0	4.06213
Myeloid	CALHM6	0.252	0.008	0	0	5.53573
Myeloid	ADAM28	0.258	0.016	0	0	4.21046
Myeloid	CSF3R	0.248	0.007	0	0	5.53317
Myeloid	GAL3ST4	0.253	0.015	0	0	4.63273
Myeloid	SLC16A10	0.269	0.037	0	0	3.7223
Myeloid	MARCH1	0.234	0.004	0	0	5.86973
Myeloid	FGR	0.243	0.015	0	0	4.37941
Myeloid	ST3GAL6	0.248	0.021	0	0	3.93313
Myeloid	IL10	0.233	0.008	0	0	5.9155
Myeloid	CLEC4A	0.23	0.006	0	0	5.44581
Myeloid	AOAH	0.232	0.008	0	0	5.01203
Myeloid	OSM	0.241	0.017	0	0	4.34106
Myeloid	APBB1IP	0.254	0.031	0	0	3.13918
Myeloid	TLR4	0.258	0.035	0	0	3.10057
Myeloid	SLC8A1	0.249	0.028	0	0	3.28295
Myeloid	ITGAM	0.23	0.013	0	0	4.32378
Myeloid	CIITA	0.231	0.014	0	0	4.25941
Myeloid	LILRB1	0.22	0.006	0	0	5.27203
Myeloid	LRRC25	0.216	0.003	0	0	6.41693
Myeloid	S100A8	0.23	0.019	0	0	6.10777
Myeloid	SIGLEC10	0.221	0.01	0	0	4.63456
Myeloid	PSAP	0.986	0.775	0	0	3.27149
Myeloid	EMILIN2	0.236	0.028	0	0	3.40411
Myeloid	TM6SF1	0.221	0.015	0	0	4.10173
Myeloid	TLR2	0.211	0.006	0	0	5.20392
Myeloid	DOCK2	0.222	0.018	0	0	3.86255
Myeloid	KMO	0.208	0.005	0	0	5.5001
Myeloid	SCIMP	0.205	0.005	0	0	5.40024
Myeloid	ADGRE2	0.215	0.019	0	0	3.62207
Myeloid	PTAFR	0.221	0.026	0	0	2.9021
Myeloid	CLEC10A	0.196	0.003	0	0	7.05878
Myeloid	CCR1	0.196	0.003	0	0	6.28845
Myeloid	HAMP	0.198	0.006	0	0	6.65211
Myeloid	IL4I1	0.199	0.009	0	0	5.06332
Myeloid	LINC01094	0.191	0.004	0	0	5.83842
Myeloid	SMIM25	0.189	0.002	0	0	7.16853
Myeloid	ST8SIA4	0.207	0.022	0	0	3.34493
Myeloid	ANPEP	0.202	0.019	0	0	3.80545
Myeloid	PLD4	0.188	0.006	0	0	4.83024
Myeloid	U62317.5	0.194	0.012	0	0	3.55726
Myeloid	SIGLEC1	0.182	0.003	0	0	6.3322
Myeloid	IL2RA	0.182	0.013	0	0	3.81035
Myeloid	SLAMF7	0.18	0.012	0	0	4.2669
Myeloid	RETN	0.168	0.002	0	0	7.13481
Myeloid	TMEM37	0.176	0.015	0	0	3.95958
Myeloid	CLECL1	0.177	0.016	0	0	3.49154
Myeloid	KLHL6	0.174	0.015	0	0	3.72986
Myeloid	PIK3R5	0.165	0.009	0	0	4.29423
Myeloid	MILR1	0.17	0.014	0	0	3.68686
Myeloid	NFAM1	0.15	0.003	0	0	5.4725
Myeloid	FCN1	0.15	0.004	0	0	6.42072
Myeloid	FCGR1B	0.142	0.001	0	0	6.86328
Myeloid	EBI3	0.149	0.009	0	0	4.21317
Myeloid	SIGLEC7	0.141	0.001	0	0	6.62096
Myeloid	GPR84	0.142	0.003	0	0	5.82484
Myeloid	CLEC4E	0.136	0.002	0	0	6.33874
Myeloid	S100B	0.137	0.006	0	0	4.83225
Myeloid	AQP9	0.134	0.004	0	0	5.52812
Myeloid	SLC2A5	0.133	0.005	0	0	4.86212
Myeloid	CD300LF	0.132	0.005	0	0	4.76258
Myeloid	CCL18	0.131	0.007	0	0	6.77837
Myeloid	SLC37A2	0.126	0.004	0	0	4.9505
Myeloid	LINC01857	0.126	0.006	0	0	4.63854
Myeloid	IL1A	0.123	0.005	0	0	4.92903
Myeloid	MIR3945HG	0.12	0.002	0	0	6.0707
Myeloid	CD209	0.117	0.002	0	0	6.37897
Myeloid	RGS18	0.116	0.002	0	0	5.66852
Myeloid	CLEC12A	0.116	0.006	0	0	4.4099
Myeloid	OSCAR	0.112	0.003	0	0	5.59629
Myeloid	CD300C	0.113	0.005	0	0	4.72401
Myeloid	CST3	0.999	0.904	0	0	2.4233
Myeloid	B2M	1	0.922	0	0	1.25293
Myeloid	TMSB4X	1	0.927	0	0	1.62479
Myeloid	SAT1	1	0.942	0	0	1.80542
Myeloid	TMSB10	1	0.999	0	0	1.10898
Myeloid	OAZ1	1	0.999	0	0	0.958573
Myeloid	FTL	1	1	0	0	3.40758
Myeloid	FTH1	1	1	0	0	1.64279
Myeloid	TRAF1	0.252	0.036	4.56771e-308	1.27923e-303	3.19313
Myeloid	SGK1	0.61	0.235	2.35794e-306	6.60365e-302	2.59845
Myeloid	VMO1	0.245	0.035	1.55491e-304	4.35468e-300	3.56486
Myeloid	CORO1A	0.5	0.136	1.03219e-303	2.89074e-299	1.87817
Myeloid	NRP2	0.437	0.108	1.23625e-303	3.46223e-299	2.22252
Myeloid	RB1	0.429	0.109	1.5866e-302	4.44343e-298	2.56229
Myeloid	UCP2	0.602	0.202	1.03431e-301	2.8967e-297	2.03876
Myeloid	WDFY4	0.108	0.005	9.67355e-301	2.70917e-296	4.53322
Myeloid	C19orf38	0.146	0.011	2.36103e-300	6.6123e-296	3.82815
Myeloid	LSP1	0.466	0.124	2.18911e-298	6.13083e-294	2.41993
Myeloid	LPXN	0.373	0.079	9.05858e-298	2.53695e-293	2.20332
Myeloid	TPT1	1	1	1.57154e-297	4.40126e-293	0.946072
Myeloid	HEXA	0.475	0.138	1.61455e-295	4.52171e-291	2.45404
Myeloid	RHOG	0.644	0.248	1.69913e-292	4.75859e-288	1.82467
Myeloid	PTPRE	0.45	0.118	2.11866e-292	5.93353e-288	2.27069
Myeloid	DPEP2	0.103	0.005	2.31808e-292	6.49201e-288	4.55595
Myeloid	SH3BGRL3	0.994	0.902	1.5403e-290	4.31376e-286	1.25692
Myeloid	HPSE	0.117	0.007	1.32086e-289	3.69921e-285	4.21063
Myeloid	ZNF267	0.349	0.074	1.99741e-289	5.59394e-285	2.59397
Myeloid	CD44	0.744	0.33	3.83055e-287	1.07279e-282	1.63627
Myeloid	PLIN2	0.565	0.201	1.31258e-286	3.676e-282	2.72099
Myeloid	REL	0.762	0.383	2.42059e-285	6.77911e-281	1.76505
Myeloid	ACTB	1	0.996	1.02412e-284	2.86815e-280	1.20617
Myeloid	NFKB1	0.578	0.216	4.53185e-280	1.26919e-275	2.35406
Myeloid	GPR132	0.174	0.018	1.04148e-278	2.91676e-274	3.42989
Myeloid	HLA-E	0.943	0.587	6.1731e-278	1.72884e-273	1.17553
Myeloid	FGD2	0.116	0.007	6.30929e-278	1.76698e-273	4.13526
Myeloid	ABI3	0.237	0.035	4.51735e-276	1.26513e-271	2.83908
Myeloid	CD33	0.165	0.016	3.62714e-274	1.01582e-269	3.22292
Myeloid	GNAI2	0.713	0.331	4.27728e-273	1.1979e-268	1.69552
Myeloid	ITM2B	0.963	0.79	1.20506e-271	3.3749e-267	1.41456
Myeloid	TTYH3	0.371	0.091	2.19776e-271	6.15504e-267	2.76594
Myeloid	EVI2A	0.276	0.049	2.35033e-271	6.58234e-267	2.60809
Myeloid	PFN1	0.998	0.98	5.73618e-270	1.60648e-265	1.13184
Myeloid	ARL4C	0.488	0.15	6.62058e-270	1.85416e-265	2.2444
Myeloid	DUSP1	0.941	0.653	2.58264e-269	7.23294e-265	1.44686
Myeloid	CYTH4	0.187	0.022	3.07503e-269	8.61194e-265	3.11062
Myeloid	LGALS1	0.975	0.642	1.57837e-268	4.42038e-264	0.978506
Myeloid	EPSTI1	0.337	0.073	2.0821e-268	5.83114e-264	2.44706
Myeloid	RBM47	0.482	0.15	6.85097e-268	1.91868e-263	2.24661
Myeloid	PLAU	0.342	0.076	9.24263e-267	2.58849e-262	2.64205
Myeloid	C3	0.344	0.076	1.17834e-266	3.30005e-262	2.15652
Myeloid	FXYD5	0.854	0.423	1.74827e-265	4.8962e-261	1.17115
Myeloid	HLA-C	0.981	0.731	1.10663e-264	3.09924e-260	1.1018
Myeloid	RASGRP3	0.218	0.031	1.46192e-263	4.09426e-259	2.96789
Myeloid	TREM1	0.112	0.007	3.32187e-263	9.30323e-259	2.76176
Myeloid	CEBPB	0.818	0.495	2.12011e-261	5.93758e-257	1.80243
Myeloid	CMKLR1	0.124	0.009	2.17051e-261	6.07874e-257	3.84073
Myeloid	WIPF1	0.437	0.117	7.43946e-261	2.08349e-256	1.86794
Myeloid	HLA-A	0.984	0.741	1.55227e-260	4.34728e-256	1.13926
Myeloid	LGALS3	0.781	0.379	1.95897e-260	5.48629e-256	1.64103
Myeloid	TNFAIP3	0.668	0.289	2.26658e-258	6.34778e-254	2.06306
Myeloid	CTSA	0.554	0.203	3.48212e-257	9.75203e-253	2.07359
Myeloid	SERPINB1	0.528	0.176	1.95145e-256	5.46523e-252	1.91402
Myeloid	SPP1	0.297	0.064	1.25549e-253	3.51614e-249	6.44745
Myeloid	SELPLG	0.213	0.031	1.56032e-252	4.36983e-248	2.8783
Myeloid	VSIR	0.364	0.087	1.70246e-250	4.76792e-246	2.15045
Myeloid	PFKFB3	0.445	0.131	2.19999e-249	6.16129e-245	2.13738
Myeloid	PDE4DIP	0.371	0.095	4.80186e-249	1.34481e-244	2.50178
Myeloid	SH3BGRL	0.682	0.288	9.41891e-249	2.63786e-244	1.50369
Myeloid	TNF	0.221	0.035	9.79342e-249	2.74274e-244	4.46769
Myeloid	GNA15	0.311	0.066	8.84386e-247	2.47681e-242	2.23562
Myeloid	ALOX5AP	0.436	0.12	1.97912e-245	5.54272e-241	1.82183
Myeloid	RCSD1	0.217	0.033	4.37847e-245	1.22623e-240	2.89711
Myeloid	PPIF	0.519	0.2	2.74926e-243	7.69959e-239	2.69602
Myeloid	INSIG1	0.621	0.296	8.9638e-241	2.5104e-236	2.57979
Myeloid	ICAM1	0.5	0.161	9.08351e-241	2.54393e-236	1.61799
Myeloid	RIN3	0.226	0.037	3.044e-240	8.52502e-236	2.85263
Myeloid	ARPC3	0.947	0.84	3.50181e-240	9.80718e-236	1.21063
Myeloid	BTK	0.202	0.029	4.97245e-240	1.39259e-235	2.39798
Myeloid	SDCBP	0.869	0.566	1.07164e-239	3.00124e-235	1.37969
Myeloid	PPP1R18	0.497	0.163	4.17003e-239	1.16786e-234	1.84419
Myeloid	PPT1	0.57	0.232	1.31952e-238	3.69545e-234	2.00001
Myeloid	CXCL9	0.159	0.018	3.26544e-238	9.14521e-234	4.16449
Myeloid	FABP3	0.124	0.01	1.08611e-237	3.04176e-233	3.62765
Myeloid	DAPK1	0.218	0.035	2.63673e-237	7.38442e-233	2.83393
Myeloid	MERTK	0.144	0.014	4.1135e-237	1.15203e-232	3.6073
Myeloid	RILPL2	0.513	0.18	6.07523e-236	1.70143e-231	1.96399
Myeloid	CD93	0.295	0.06	3.11195e-235	8.71532e-231	1.48655
Myeloid	FAM26F	0.108	0.008	6.42142e-234	1.79838e-229	4.63017
Myeloid	IQGAP2	0.288	0.061	6.02713e-231	1.68796e-226	2.46759
Myeloid	PREX1	0.266	0.052	3.98713e-230	1.11664e-225	2.37144
Myeloid	ACSL1	0.316	0.075	7.00551e-230	1.96196e-225	2.62106
Myeloid	UPP1	0.496	0.179	2.02892e-228	5.6822e-224	2.16394
Myeloid	NFKBIA	0.962	0.81	2.2459e-228	6.28987e-224	1.4731
Myeloid	OTUD1	0.347	0.09	1.35706e-227	3.80058e-223	2.59108
Myeloid	RASSF2	0.232	0.041	1.45332e-227	4.07018e-223	2.56296
Myeloid	ARPC2	0.965	0.818	1.80172e-227	5.04589e-223	1.11987
Myeloid	DOCK10	0.191	0.028	4.31474e-227	1.20839e-222	2.90844
Myeloid	GPAT3	0.174	0.023	2.59272e-226	7.26117e-222	3.29528
Myeloid	SNN	0.346	0.089	1.61208e-224	4.51479e-220	2.28767
Myeloid	CELF2	0.402	0.114	1.28468e-223	3.59787e-219	1.92098
Myeloid	DOK2	0.392	0.102	4.91736e-223	1.37716e-218	1.38171
Myeloid	ALDH3B1	0.135	0.014	4.18106e-222	1.17095e-217	3.40097
Myeloid	HSPA1A	0.99	0.791	2.21391e-221	6.20027e-217	1.2765
Myeloid	QKI	0.509	0.185	5.40127e-221	1.51268e-216	1.86864
Myeloid	RHBDF2	0.289	0.065	2.83975e-220	7.95301e-216	2.51137
Myeloid	AP1S2	0.53	0.2	5.00139e-219	1.40069e-214	1.89497
Myeloid	ANXA5	0.795	0.464	9.53594e-219	2.67064e-214	1.36728
Myeloid	KCNAB2	0.242	0.046	2.29595e-217	6.43003e-213	2.62724
Myeloid	SLC43A3	0.254	0.051	2.45565e-217	6.87731e-213	2.52839
Myeloid	M6PR	0.534	0.205	4.21862e-217	1.18147e-212	1.76611
Myeloid	ARHGAP4	0.282	0.062	9.66956e-216	2.70806e-211	2.32111
Myeloid	GNGT2	0.119	0.011	6.05155e-215	1.6948e-210	3.5072
Myeloid	STAC3	0.154	0.019	3.77412e-214	1.05698e-209	3.19101
Myeloid	TNNI2	0.124	0.012	4.75951e-214	1.33295e-209	3.58326
Myeloid	SOCS3	0.642	0.287	2.14928e-213	6.01929e-209	1.38561
Myeloid	LUCAT1	0.151	0.018	1.14457e-212	3.20548e-208	3.18202
Myeloid	AMPD3	0.14	0.016	1.15073e-211	3.22272e-207	3.31196
Myeloid	ZNF385A	0.373	0.108	2.68437e-211	7.51784e-207	2.19716
Myeloid	ADCY7	0.152	0.019	4.53905e-211	1.27121e-206	3.11091
Myeloid	S100A4	0.867	0.463	3.5037e-210	9.81247e-206	1.05328
Myeloid	ABL2	0.516	0.201	6.05044e-210	1.69449e-205	1.97473
Myeloid	PRKCB	0.192	0.03	8.54922e-210	2.39429e-205	2.79371
Myeloid	FMNL1	0.327	0.082	3.78391e-209	1.05972e-204	2.0169
Myeloid	CD302	0.324	0.083	1.86011e-208	5.20943e-204	2.29877
Myeloid	GIMAP4	0.275	0.059	4.58758e-207	1.2848e-202	1.92634
Myeloid	ANXA2	0.889	0.52	5.31409e-207	1.48826e-202	0.930339
Myeloid	SLA	0.284	0.062	5.62851e-207	1.57632e-202	1.77905
Myeloid	CD48	0.441	0.133	5.61077e-206	1.57135e-201	1.35567
Myeloid	NR4A2	0.578	0.25	8.45975e-206	2.36924e-201	1.90383
Myeloid	ADAM8	0.18	0.027	1.43593e-205	4.02147e-201	3.37683
Myeloid	PECAM1	0.311	0.071	1.17062e-204	3.27844e-200	0.705967
Myeloid	CXCR4	0.687	0.292	4.70682e-203	1.31819e-198	0.396616
Myeloid	GSTO1	0.66	0.346	7.77284e-203	2.17686e-198	1.67251
Myeloid	LIMS1	0.599	0.277	8.24477e-203	2.30903e-198	1.82592
Myeloid	RHOA	0.935	0.795	8.84116e-203	2.47606e-198	0.998039
Myeloid	SLC40A1	0.378	0.116	1.14108e-201	3.19571e-197	2.78716
Myeloid	CFP	0.107	0.009	1.98735e-200	5.56578e-196	3.92295
Myeloid	CREM	0.765	0.397	6.02647e-198	1.68777e-193	1.04354
Myeloid	RAB32	0.443	0.156	1.20708e-197	3.38054e-193	2.05043
Myeloid	SDSL	0.385	0.123	3.89114e-197	1.08975e-192	2.31063
Myeloid	P2RX7	0.127	0.014	7.29415e-196	2.0428e-191	3.33908
Myeloid	CCR5	0.105	0.009	8.57318e-196	2.401e-191	3.56116
Myeloid	FNIP2	0.54	0.237	1.54499e-195	4.32691e-191	1.98137
Myeloid	SQOR	0.253	0.055	2.61244e-194	7.31639e-190	2.31122
Myeloid	DOCK8	0.226	0.045	2.66273e-194	7.45725e-190	2.43981
Myeloid	GPR137B	0.329	0.091	3.95809e-194	1.1085e-189	2.29425
Myeloid	MAFB	0.611	0.296	5.12315e-194	1.43479e-189	1.94872
Myeloid	VASH1	0.234	0.048	1.14455e-191	3.20542e-187	2.26461
Myeloid	CNPY3	0.598	0.28	3.66425e-191	1.02621e-186	1.66692
Myeloid	DPYD	0.217	0.042	3.726e-191	1.0435e-186	2.52641
Myeloid	GAPT	0.117	0.012	1.72759e-190	4.83828e-186	3.29614
Myeloid	METRNL	0.437	0.153	2.72727e-190	7.638e-186	1.91353
Myeloid	LRP1	0.395	0.121	3.01154e-190	8.43412e-186	1.56148
Myeloid	VAMP5	0.565	0.242	4.73764e-190	1.32682e-185	1.67039
Myeloid	MEF2C	0.396	0.118	8.21344e-190	2.30026e-185	1.3744
Myeloid	CHMP1B	0.609	0.313	1.08513e-188	3.03903e-184	1.96676
Myeloid	PAPSS2	0.191	0.033	2.28424e-188	6.39725e-184	2.68749
Myeloid	BIN2	0.209	0.039	3.51236e-188	9.83672e-184	2.43271
Myeloid	ARHGAP18	0.398	0.129	7.65235e-188	2.14312e-183	1.86534
Myeloid	GAS7	0.167	0.026	9.30373e-188	2.6056e-183	2.7014
Myeloid	CSTB	0.947	0.866	1.12382e-187	3.14737e-183	1.66655
Myeloid	HSPA6	0.654	0.308	1.26705e-187	3.5485e-183	1.34314
Myeloid	DRAM1	0.275	0.067	3.24365e-187	9.08416e-183	2.4212
Myeloid	KBTBD8	0.124	0.014	8.02043e-187	2.2462e-182	3.3663
Myeloid	NRROS	0.106	0.01	3.22489e-186	9.03162e-182	3.44003
Myeloid	SELENOP	0.416	0.169	3.80197e-186	1.06478e-181	4.28434
Myeloid	HACD4	0.226	0.047	1.15569e-185	3.23663e-181	2.58061
Myeloid	SNX10	0.362	0.113	1.97329e-185	5.5264e-181	2.21174
Myeloid	NAGA	0.243	0.053	2.16247e-185	6.05622e-181	2.44753
Myeloid	IL10RB-DT	0.115	0.012	3.61597e-185	1.01269e-180	3.35658
Myeloid	RGS2	0.62	0.293	3.67893e-185	1.03032e-180	1.44746
Myeloid	FGD4	0.215	0.042	7.24138e-185	2.02802e-180	2.57721
Myeloid	VIM	0.973	0.568	1.34353e-184	3.7627e-180	0.528651
Myeloid	BST2	0.673	0.306	2.7755e-184	7.77306e-180	1.13764
Myeloid	ARL8B	0.419	0.147	6.42109e-184	1.79829e-179	1.98341
Myeloid	CACNA2D4	0.158	0.023	7.59016e-183	2.1257e-178	2.72076
Myeloid	GRASP	0.26	0.06	4.64921e-182	1.30206e-177	2.25656
Myeloid	SYK	0.283	0.072	1.45852e-179	4.08473e-175	2.1053
Myeloid	IL6R	0.279	0.07	1.02946e-178	2.88311e-174	2.18725
Myeloid	B3GNT5	0.305	0.085	1.23029e-178	3.44554e-174	2.53111
Myeloid	SERPINF1	0.422	0.136	2.5986e-178	7.27763e-174	0.730062
Myeloid	MAF	0.334	0.099	1.11286e-177	3.11667e-173	2.18277
Myeloid	MPP1	0.362	0.114	5.42468e-176	1.51924e-171	1.9605
Myeloid	CLEC2B	0.449	0.156	4.40376e-175	1.23332e-170	1.36054
Myeloid	PLXND1	0.311	0.086	1.48334e-173	4.15425e-169	1.75906
Myeloid	RNF144B	0.288	0.077	7.58981e-173	2.1256e-168	2.29181
Myeloid	IRAK3	0.141	0.02	5.52529e-172	1.54741e-167	2.98958
Myeloid	SDC3	0.284	0.077	8.92649e-172	2.49995e-167	2.58375
Myeloid	ALDH2	0.442	0.17	6.08008e-171	1.70279e-166	1.91429
Myeloid	PNRC1	0.893	0.69	1.43287e-170	4.01288e-166	1.28988
Myeloid	MIR181A1HG	0.117	0.014	2.63618e-170	7.38289e-166	3.26748
Myeloid	GATM	0.185	0.034	1.03328e-169	2.8938e-165	2.83661
Myeloid	DBI	0.941	0.824	3.49636e-169	9.7919e-165	1.04626
Myeloid	TNFAIP2	0.472	0.184	7.38988e-169	2.06961e-164	1.41848
Myeloid	ABCC3	0.148	0.022	1.13027e-168	3.16544e-164	2.8268
Myeloid	ATP1B3	0.727	0.459	1.55514e-168	4.35532e-164	1.59815
Myeloid	DMXL2	0.222	0.049	6.53365e-168	1.82981e-163	2.54312
Myeloid	GNS	0.43	0.166	6.83056e-168	1.91297e-163	1.94892
Myeloid	SLC11A1	0.185	0.035	5.96706e-167	1.67114e-162	3.08989
Myeloid	IRAK2	0.178	0.032	2.1957e-166	6.14927e-162	2.55991
Myeloid	A2M	0.511	0.196	2.76283e-165	7.73759e-161	0.671176
Myeloid	PMP22	0.428	0.154	4.26953e-165	1.19572e-160	1.60813
Myeloid	CLN8	0.392	0.141	8.14831e-165	2.28202e-160	1.9937
Myeloid	GYPC	0.483	0.19	2.12518e-163	5.95177e-159	1.52634
Myeloid	CCDC88A	0.334	0.104	2.66738e-163	7.47027e-159	1.98977
Myeloid	KDM6B	0.723	0.427	4.95457e-163	1.38758e-158	1.35723
Myeloid	CMTM3	0.328	0.099	1.36333e-162	3.81813e-158	1.87081
Myeloid	LACC1	0.126	0.017	1.46182e-162	4.09396e-158	3.10173
Myeloid	MSN	0.563	0.241	4.72627e-162	1.32364e-157	1.16651
Myeloid	ATP6V0E1	0.925	0.798	3.56026e-161	9.97086e-157	0.920123
Myeloid	FMNL2	0.244	0.061	8.16485e-161	2.28665e-156	2.4106
Myeloid	GLA	0.388	0.141	1.21953e-160	3.41542e-156	2.11351
Myeloid	SAMSN1	0.382	0.122	7.3259e-160	2.05169e-155	1.24598
Myeloid	CD38	0.155	0.026	8.30476e-160	2.32583e-155	2.64414
Myeloid	DOK3	0.102	0.011	1.39861e-159	3.91695e-155	3.20205
Myeloid	TGFB1	0.476	0.18	2.21069e-159	6.19125e-155	1.23089
Myeloid	RENBP	0.196	0.04	8.6849e-159	2.43229e-154	2.45649
Myeloid	PLD3	0.634	0.397	2.40384e-158	6.73218e-154	2.08405
Myeloid	PRNP	0.586	0.31	1.99016e-155	5.57363e-151	1.70127
Myeloid	TNFRSF14	0.467	0.189	2.53574e-154	7.10159e-150	1.5351
Myeloid	IER5	0.604	0.315	2.60468e-154	7.29467e-150	1.63547
Myeloid	PLEKHO2	0.256	0.067	2.64697e-154	7.41311e-150	2.18711
Myeloid	HVCN1	0.131	0.019	2.85017e-154	7.98218e-150	2.85506
Myeloid	ENPP2	0.168	0.031	1.49031e-152	4.17376e-148	0.942623
Myeloid	MYO9B	0.327	0.106	2.78285e-152	7.79364e-148	2.02326
Myeloid	GRB2	0.592	0.331	7.20195e-152	2.01698e-147	1.60048
Myeloid	ATP6V1F	0.946	0.897	5.09862e-151	1.42792e-146	0.943216
Myeloid	ANKRD22	0.126	0.018	1.40114e-149	3.92404e-145	3.16822
Myeloid	BASP1	0.494	0.215	1.69636e-148	4.75083e-144	1.42076
Myeloid	MMP14	0.314	0.097	2.73308e-148	7.65427e-144	1.7416
Myeloid	TACC1	0.509	0.227	3.46663e-148	9.70863e-144	1.46844
Myeloid	CREBL2	0.347	0.12	3.42442e-147	9.59043e-143	1.84414
Myeloid	CD40	0.359	0.126	3.98772e-147	1.1168e-142	1.84819
Myeloid	LAP3	0.473	0.21	5.58515e-147	1.56418e-142	1.72157
Myeloid	ETV3	0.272	0.079	1.68489e-145	4.7187e-141	2.24876
Myeloid	SASH3	0.11	0.014	2.80523e-145	7.85631e-141	3.05068
Myeloid	CYP27A1	0.171	0.034	5.27751e-145	1.47802e-140	3.24737
Myeloid	THAP2	0.381	0.143	1.92715e-144	5.39718e-140	1.82709
Myeloid	ATP13A3	0.426	0.179	2.66295e-144	7.45786e-140	1.92252
Myeloid	ARHGAP30	0.174	0.035	3.12112e-144	8.74101e-140	2.35653
Myeloid	AC016831.5	0.197	0.044	4.21018e-144	1.1791e-139	2.46743
Myeloid	TIMP2	0.575	0.276	1.40627e-142	3.9384e-138	1.24244
Myeloid	NFKBID	0.395	0.149	2.16615e-142	6.06653e-138	1.5954
Myeloid	TNFSF12	0.344	0.12	1.68075e-141	4.7071e-137	1.80543
Myeloid	MANBA	0.218	0.054	3.38016e-141	9.46647e-137	2.22463
Myeloid	CSF2RB	0.14	0.024	8.56373e-141	2.39836e-136	2.49085
Myeloid	TNFAIP8	0.388	0.144	2.38973e-140	6.69268e-136	1.66263
Myeloid	SFMBT2	0.14	0.024	2.52125e-140	7.06101e-136	2.69366
Myeloid	HRH2	0.121	0.018	2.72886e-140	7.64244e-136	2.62265
Myeloid	TMEM273	0.143	0.025	3.65777e-140	1.0244e-135	2.5459
Myeloid	RAC1	0.991	0.971	4.89156e-139	1.36993e-134	0.612451
Myeloid	ATP5F1E	0.804	0.672	1.16166e-138	3.25335e-134	0.886239
Myeloid	CKLF	0.617	0.342	5.60555e-138	1.56989e-133	1.40285
Myeloid	NABP1	0.377	0.141	1.86345e-137	5.21876e-133	1.69291
Myeloid	KCNMA1	0.348	0.125	2.46399e-137	6.90065e-133	1.91641
Myeloid	PDE4A	0.214	0.053	3.36726e-137	9.43036e-133	2.21628
Myeloid	DPYSL2	0.431	0.177	1.1729e-136	3.28483e-132	1.52901
Myeloid	RNF149	0.409	0.166	1.2753e-136	3.5716e-132	1.68625
Myeloid	ARHGAP45	0.133	0.022	1.35426e-136	3.79274e-132	2.64297
Myeloid	FYB	0.12	0.018	2.77485e-136	7.77124e-132	3.27581
Myeloid	SPHK1	0.305	0.097	8.28659e-136	2.32074e-131	1.69952
Myeloid	FMN1	0.109	0.015	1.0068e-135	2.81966e-131	3.02692
Myeloid	PTPRJ	0.165	0.034	4.51449e-135	1.26433e-130	2.51913
Myeloid	PLCB2	0.106	0.014	7.18419e-135	2.012e-130	3.01329
Myeloid	PTGER4	0.277	0.085	7.76512e-135	2.1747e-130	2.0357
Myeloid	ATOX1	0.899	0.819	2.92537e-133	8.19279e-129	1.12039
Myeloid	LPCAT2	0.208	0.051	3.42324e-133	9.58712e-129	2.05556
Myeloid	OSTF1	0.461	0.201	5.17446e-133	1.44916e-128	1.42946
Myeloid	MYO1G	0.149	0.028	1.13234e-131	3.17123e-127	2.56352
Myeloid	BNIP3L	0.524	0.265	2.26777e-131	6.35113e-127	1.55615
Myeloid	PTGS2	0.39	0.151	4.29158e-131	1.2019e-126	1.54309
Myeloid	SLC8B1	0.213	0.055	9.12786e-130	2.55635e-125	2.21877
Myeloid	IFNGR1	0.37	0.142	1.32797e-129	3.7191e-125	1.69497
Myeloid	ANXA1	0.791	0.421	7.53741e-128	2.11093e-123	0.34654
Myeloid	PTPN6	0.268	0.084	1.29633e-127	3.63049e-123	2.00228
Myeloid	ACTR2	0.607	0.35	2.09069e-127	5.8552e-123	1.30884
Myeloid	CAPZB	0.836	0.654	2.42126e-127	6.78099e-123	1.00284
Myeloid	FRMD4B	0.295	0.096	9.68204e-127	2.71155e-122	1.68491
Myeloid	TET2	0.247	0.073	1.68238e-126	4.71167e-122	2.21621
Myeloid	ME1	0.116	0.018	5.58642e-126	1.56453e-121	2.79115
Myeloid	AC016831.1	0.1	0.014	2.13471e-125	5.97847e-121	3.26814
Myeloid	NR1H3	0.202	0.052	8.75624e-125	2.45227e-120	2.64603
Myeloid	STX4	0.414	0.178	2.47013e-124	6.91784e-120	1.66739
Myeloid	TWF2	0.366	0.144	2.50113e-124	7.00465e-120	1.65371
Myeloid	ELL2	0.441	0.195	7.48275e-124	2.09562e-119	1.54006
Myeloid	TRPV2	0.148	0.029	8.46629e-124	2.37107e-119	2.41363
Myeloid	RAP1A	0.518	0.259	1.11471e-123	3.12187e-119	1.36112
Myeloid	DNAJA4	0.439	0.197	1.39077e-123	3.895e-119	1.75878
Myeloid	PRR13	0.718	0.464	1.37449e-122	3.8494e-118	1.01753
Myeloid	CMTM6	0.614	0.371	4.92145e-122	1.3783e-117	1.31859
Myeloid	GPRIN3	0.144	0.028	6.56257e-122	1.83791e-117	2.19403
Myeloid	MCUB	0.24	0.07	1.17239e-121	3.28339e-117	1.90069
Myeloid	STXBP2	0.386	0.164	2.46071e-121	6.89147e-117	2.12558
Myeloid	PSTPIP2	0.172	0.04	5.30036e-121	1.48442e-116	2.36852
Myeloid	ID2	0.824	0.577	1.46969e-120	4.11602e-116	0.973569
Myeloid	FOSL2	0.552	0.306	1.76824e-120	4.95214e-116	1.51053
Myeloid	TTYH2	0.141	0.028	2.45096e-120	6.86417e-116	2.52142
Myeloid	STAT1	0.462	0.225	5.67666e-120	1.5898e-115	1.77303
Myeloid	PLEKHA2	0.229	0.065	8.63268e-120	2.41767e-115	1.87131
Myeloid	MOB1A	0.554	0.298	1.12843e-119	3.16029e-115	1.31051
Myeloid	SLC9A9	0.122	0.021	1.5661e-119	4.38602e-115	2.72487
Myeloid	SH3KBP1	0.316	0.11	3.16517e-119	8.86439e-115	1.51759
Myeloid	HIF1A	0.501	0.258	3.43228e-119	9.61246e-115	1.56544
Myeloid	DUSP2	0.59	0.311	5.2864e-119	1.48051e-114	0.887971
Myeloid	DRAM2	0.403	0.177	8.1523e-119	2.28313e-114	1.65981
Myeloid	AC103591.3	0.105	0.016	9.2149e-119	2.58073e-114	2.99046
Myeloid	ATP6AP2	0.559	0.31	1.85616e-118	5.19835e-114	1.32485
Myeloid	B4GALT1	0.44	0.199	1.42155e-117	3.98118e-113	1.51342
Myeloid	RGS19	0.337	0.124	2.45729e-117	6.8819e-113	1.34358
Myeloid	CD58	0.221	0.062	7.3584e-117	2.06079e-112	1.89128
Myeloid	AP1B1	0.347	0.14	9.0212e-117	2.52648e-112	1.90366
Myeloid	GRINA	0.591	0.349	1.60511e-116	4.49527e-112	1.32181
Myeloid	CXCL10	0.135	0.026	1.9458e-116	5.44941e-112	2.67739
Myeloid	VOPP1	0.478	0.234	3.29248e-116	9.22091e-112	1.45529
Myeloid	NEAT1	0.994	0.947	6.04551e-116	1.69311e-111	0.828112
Myeloid	C1orf54	0.39	0.155	6.57542e-116	1.84151e-111	1.25055
Myeloid	IL13RA1	0.368	0.149	3.79288e-115	1.06223e-110	1.52047
Myeloid	STX7	0.378	0.157	1.5082e-114	4.22385e-110	1.56569
Myeloid	TMEM106A	0.125	0.023	1.93862e-114	5.42931e-110	2.58766
Myeloid	CAP1	0.662	0.429	3.60466e-114	1.00952e-109	1.1539
Myeloid	RASSF5	0.291	0.099	4.06291e-114	1.13786e-109	1.50205
Myeloid	GNG5	0.926	0.809	2.3668e-112	6.62846e-108	0.730163
Myeloid	CHST11	0.202	0.054	4.92854e-112	1.38029e-107	1.87319
Myeloid	CARD9	0.102	0.016	2.27924e-111	6.38323e-107	2.76783
Myeloid	TPM3	0.836	0.667	3.58699e-111	1.00457e-106	0.890926
Myeloid	MICAL1	0.184	0.047	4.43327e-111	1.24158e-106	2.09683
Myeloid	NAIP	0.262	0.087	7.02059e-109	1.96619e-104	1.58204
Myeloid	BAG3	0.586	0.325	1.52329e-108	4.26613e-104	1.15275
Myeloid	PSMB9	0.573	0.314	7.43385e-108	2.08192e-103	1.16195
Myeloid	RUNX3	0.281	0.096	1.91748e-107	5.3701e-103	1.51998
Myeloid	MAP2K3	0.529	0.291	2.30328e-107	6.45057e-103	1.35582
Myeloid	CYB5R4	0.234	0.073	6.66575e-107	1.86681e-102	1.8402
Myeloid	HSPA1B	0.938	0.809	2.17494e-106	6.09115e-102	0.923934
Myeloid	PTPN1	0.416	0.197	3.38019e-106	9.46656e-102	1.6054
Myeloid	BIRC3	0.516	0.248	1.03283e-105	2.89255e-101	0.629533
Myeloid	BRI3	0.876	0.742	1.29451e-105	3.6254e-101	0.980054
Myeloid	EDEM1	0.198	0.056	1.32927e-105	3.72276e-101	2.02943
Myeloid	SORL1	0.342	0.138	1.47304e-105	4.1254e-101	1.54039
Myeloid	ARL6IP5	0.591	0.339	3.06036e-105	8.57084e-101	1.06692
Myeloid	HSPH1	0.93	0.806	3.6424e-105	1.02009e-100	0.946125
Myeloid	CASP4	0.409	0.184	8.06085e-105	2.25752e-100	1.35639
Myeloid	AC004687.1	0.161	0.039	1.5183e-104	4.25215e-100	2.10338
Myeloid	BLVRB	0.59	0.373	5.4857e-104	1.53633e-99	1.45603
Myeloid	VAV1	0.129	0.026	9.4828e-104	2.65575e-99	2.37204
Myeloid	IL18BP	0.161	0.039	1.03498e-103	2.89857e-99	2.21707
Myeloid	RNF13	0.426	0.204	1.19873e-103	3.35717e-99	1.44916
Myeloid	STK10	0.165	0.041	1.48218e-103	4.15099e-99	2.08615
Myeloid	SMIM3	0.311	0.118	2.14101e-103	5.99611e-99	1.55887
Myeloid	TCIRG1	0.25	0.084	1.83586e-102	5.14152e-98	2.0074
Myeloid	ATP6V0D1	0.483	0.255	2.44448e-102	6.84602e-98	1.40041
Myeloid	FUCA1	0.275	0.103	4.32745e-101	1.21194e-96	2.21166
Myeloid	PIM3	0.606	0.385	4.94084e-101	1.38373e-96	1.23111
Myeloid	GPX4	0.997	0.986	5.84633e-100	1.63732e-95	0.55984
Myeloid	CD63	0.99	0.967	1.16665e-99	3.26731e-95	0.627913
Myeloid	IKZF1	0.178	0.048	2.30787e-99	6.46341e-95	1.84835
Myeloid	SAMD9L	0.208	0.063	3.20271e-99	8.96952e-95	1.78806
Myeloid	OLFML2B	0.17	0.044	1.59837e-98	4.4764e-94	1.55926
Myeloid	GBP1	0.228	0.073	2.52852e-98	7.08137e-94	1.83897
Myeloid	PSME2	0.746	0.559	2.7848e-98	7.7991e-94	1.11406
Myeloid	NINJ2	0.127	0.027	3.10073e-98	8.68389e-94	2.21986
Myeloid	ARPC5	0.808	0.631	4.38871e-98	1.2291e-93	0.853073
Myeloid	SNCA	0.17	0.045	8.73659e-98	2.44677e-93	1.84106
Myeloid	IGFLR1	0.11	0.021	9.76689e-98	2.73532e-93	2.49109
Myeloid	PDGFB	0.135	0.03	1.04453e-97	2.92531e-93	2.52092
Myeloid	KLF6	0.897	0.759	1.20155e-97	3.36506e-93	1.12504
Myeloid	NCOA4	0.43	0.218	1.2559e-97	3.51728e-93	1.51086
Myeloid	SLC46A3	0.113	0.022	1.50793e-97	4.2231e-93	2.468
Myeloid	SMAP2	0.411	0.194	3.4223e-97	9.58451e-93	1.28764
Myeloid	GBP5	0.105	0.019	6.95247e-97	1.94711e-92	2.69426
Myeloid	GNB4	0.319	0.125	8.80125e-97	2.46488e-92	1.35358
Myeloid	PTGS1	0.171	0.045	2.12137e-96	5.94111e-92	1.52764
Myeloid	ARAP1	0.183	0.052	6.00596e-96	1.68203e-91	1.99238
Myeloid	GPR35	0.122	0.026	2.31747e-95	6.49031e-91	2.44774
Myeloid	LRRFIP1	0.602	0.363	3.66861e-95	1.02743e-90	1.06439
Myeloid	GLIPR2	0.31	0.125	1.50313e-94	4.20967e-90	1.55624
Myeloid	SH3TC1	0.133	0.03	1.5257e-94	4.27287e-90	2.25561
Myeloid	IL2RG	0.259	0.088	2.11212e-94	5.91521e-90	1.17087
Myeloid	ELF1	0.445	0.211	2.37891e-94	6.66237e-90	1.06024
Myeloid	RAB5C	0.745	0.561	6.25058e-94	1.75054e-89	0.901847
Myeloid	BID	0.47	0.258	6.93033e-94	1.94091e-89	1.46743
Myeloid	PPM1M	0.181	0.052	1.35105e-93	3.78375e-89	1.91437
Myeloid	NFKBIE	0.256	0.094	4.4068e-93	1.23417e-88	1.85409
Myeloid	AVPI1	0.293	0.12	5.89017e-93	1.6496e-88	2.14499
Myeloid	ENG	0.321	0.121	6.93745e-93	1.9429e-88	0.297843
Myeloid	LAMP1	0.556	0.331	8.11407e-92	2.27243e-87	1.17019
Myeloid	SCN1B	0.18	0.052	9.60525e-92	2.69005e-87	2.07548
Myeloid	ITGA4	0.123	0.027	7.21852e-91	2.02162e-86	2.29715
Myeloid	MFSD2A	0.162	0.044	1.04276e-90	2.92037e-86	2.1361
Myeloid	SERPING1	0.459	0.218	2.40774e-90	6.74312e-86	0.746094
Myeloid	S100A10	0.93	0.756	3.11622e-90	8.72728e-86	0.793872
Myeloid	CCR7	0.189	0.056	5.32959e-90	1.49261e-85	1.98759
Myeloid	IFNGR2	0.585	0.369	7.52809e-90	2.10832e-85	1.07025
Myeloid	ADAM9	0.237	0.084	1.09024e-89	3.05332e-85	1.76241
Myeloid	RHOQ	0.286	0.113	4.45099e-89	1.24655e-84	1.54227
Myeloid	ARL5B	0.365	0.172	4.65804e-89	1.30453e-84	1.58948
Myeloid	SLC2A3	0.391	0.177	4.80382e-89	1.34536e-84	1.12657
Myeloid	CLIC2	0.162	0.044	9.61909e-89	2.69392e-84	2.02068
Myeloid	AKAP13	0.535	0.302	1.01735e-88	2.84918e-84	1.07851
Myeloid	RAPGEF1	0.26	0.097	1.34626e-87	3.77035e-83	1.48822
Myeloid	MT2A	0.924	0.776	2.55892e-87	7.16651e-83	1.01552
Myeloid	ACP2	0.236	0.085	5.48288e-87	1.53554e-82	1.85832
Myeloid	NFE2L2	0.678	0.443	2.10839e-86	5.90475e-82	0.917783
Myeloid	EPB41L2	0.294	0.118	2.87093e-86	8.04032e-82	1.41004
Myeloid	PARP14	0.344	0.153	3.78256e-86	1.05934e-81	1.41199
Myeloid	REX1BD	0.455	0.224	4.52761e-86	1.268e-81	0.999971
Myeloid	PRDM1	0.239	0.085	1.3501e-85	3.78109e-81	1.63864
Myeloid	ETS2	0.485	0.263	2.72143e-85	7.62165e-81	1.04475
Myeloid	HEXB	0.464	0.254	1.21315e-84	3.39755e-80	1.23267
Myeloid	SERPINB8	0.141	0.036	2.82409e-84	7.90915e-80	2.05045
Myeloid	INPP5D	0.146	0.038	3.50864e-84	9.82631e-80	2.03544
Myeloid	SLC25A19	0.288	0.121	4.05245e-84	1.13493e-79	1.7863
Myeloid	ARPC4	0.595	0.39	5.66152e-84	1.58556e-79	1.03798
Myeloid	ABI1	0.316	0.136	1.63718e-83	4.58507e-79	1.43859
Myeloid	MCTP1	0.146	0.038	2.9045e-83	8.13434e-79	1.82146
Myeloid	SELL	0.121	0.028	1.25096e-82	3.50345e-78	2.02696
Myeloid	IL1RAP	0.109	0.024	1.79458e-82	5.02589e-78	2.38539
Myeloid	RP2	0.139	0.036	4.19613e-82	1.17517e-77	2.08948
Myeloid	STAT5A	0.159	0.045	6.03642e-82	1.69056e-77	1.89953
Myeloid	TSPO	0.919	0.816	2.35537e-81	6.59645e-77	0.688372
Myeloid	NAGK	0.385	0.195	2.98586e-81	8.36219e-77	1.48103
Myeloid	PLK3	0.377	0.178	6.16996e-81	1.72796e-76	1.1191
Myeloid	FCHO2	0.178	0.056	7.29972e-81	2.04436e-76	1.92721
Myeloid	PLEKHB2	0.459	0.257	8.59274e-81	2.40648e-76	1.24
Myeloid	DOCK4	0.183	0.058	2.53097e-80	7.08823e-76	1.91826
Myeloid	IFITM3	0.892	0.638	2.83021e-80	7.92628e-76	0.202563
Myeloid	ATP6V0B	0.932	0.834	1.48107e-79	4.14787e-75	0.589782
Myeloid	VMA21	0.455	0.253	4.55716e-79	1.27628e-74	1.21625
Myeloid	SPN	0.123	0.03	1.01575e-78	2.8447e-74	2.04616
Myeloid	JDP2	0.17	0.052	1.14023e-78	3.19334e-74	1.93398
Myeloid	PICALM	0.357	0.17	2.17834e-78	6.10067e-74	1.3163
Myeloid	YBX1	0.996	0.987	5.23795e-78	1.46694e-73	0.497557
Myeloid	PEA15	0.53	0.334	8.25092e-78	2.31075e-73	1.13026
Myeloid	SECTM1	0.141	0.038	1.42154e-77	3.98117e-73	2.01137
Myeloid	SH3BP1	0.152	0.043	2.22092e-77	6.2199e-73	1.9794
Myeloid	MYO5A	0.172	0.054	8.10624e-77	2.27023e-72	1.86547
Myeloid	ATP2B1-AS1	0.182	0.059	9.35952e-77	2.62123e-72	2.01813
Myeloid	GBGT1	0.113	0.027	1.11834e-76	3.13202e-72	2.19084
Myeloid	FES	0.16	0.047	1.18305e-76	3.31325e-72	1.78725
Myeloid	RNF213	0.535	0.325	1.64897e-76	4.61809e-72	1.01561
Myeloid	RGCC	0.455	0.237	1.26241e-75	3.53549e-71	0.876958
Myeloid	OPN3	0.189	0.064	1.6488e-75	4.61763e-71	1.74863
Myeloid	SERF2	1	1	4.63839e-75	1.29903e-70	0.289861
Myeloid	UTS2	0.118	0.029	2.38111e-74	6.66855e-70	2.03212
Myeloid	LAMP2	0.431	0.241	3.69864e-74	1.03584e-69	1.30684
Myeloid	CEBPD	0.748	0.519	3.84202e-74	1.076e-69	0.594502
Myeloid	ZC3H12A	0.433	0.235	1.0494e-73	2.93895e-69	1.18248
Myeloid	PLEKHO1	0.416	0.225	1.69976e-73	4.76034e-69	1.25475
Myeloid	LRMDA	0.178	0.058	2.75995e-73	7.72953e-69	1.71308
Myeloid	RGL1	0.141	0.04	3.51552e-73	9.84558e-69	1.93484
Myeloid	GAA	0.372	0.195	4.78436e-73	1.33991e-68	1.39722
Myeloid	PLA2G15	0.122	0.031	7.8612e-73	2.20161e-68	2.18753
Myeloid	ENTPD1	0.189	0.064	4.67662e-72	1.30973e-67	1.43862
Myeloid	GCA	0.239	0.096	4.82077e-72	1.35011e-67	1.61094
Myeloid	GPR65	0.18	0.058	5.07747e-72	1.422e-67	1.05404
Myeloid	RAB7A	0.768	0.585	5.29638e-72	1.4833e-67	0.761518
Myeloid	PLAC8	0.144	0.043	6.62478e-72	1.85534e-67	2.87256
Myeloid	ZNF331	0.416	0.227	9.47754e-72	2.65428e-67	1.20422
Myeloid	CREB5	0.158	0.048	1.0164e-71	2.84654e-67	1.73699
Myeloid	DENND3	0.126	0.034	1.1164e-71	3.12658e-67	2.04768
Myeloid	HLA-F	0.36	0.169	1.21604e-71	3.40565e-67	0.961721
Myeloid	CCL3L3	0.13	0.037	1.3033e-71	3.65002e-67	5.4464
Myeloid	RAP2B	0.308	0.141	2.01593e-71	5.6458e-67	1.34654
Myeloid	SCAMP2	0.386	0.202	2.98064e-71	8.34757e-67	1.27707
Myeloid	IFI27L2	0.577	0.352	9.74083e-71	2.72802e-66	0.793171
Myeloid	POU2F2	0.158	0.05	4.48707e-70	1.25665e-65	1.92195
Myeloid	GBP4	0.208	0.076	7.76041e-70	2.17338e-65	1.39475
Myeloid	PAK1	0.366	0.186	8.6301e-70	2.41695e-65	1.22709
Myeloid	BLVRA	0.331	0.162	1.53355e-69	4.29485e-65	1.37654
Myeloid	GBP2	0.332	0.153	1.53533e-69	4.29986e-65	0.996722
Myeloid	ARHGEF2	0.28	0.122	1.64531e-69	4.60787e-65	1.35972
Myeloid	RELT	0.159	0.05	5.92595e-69	1.65962e-64	1.78388
Myeloid	LRRC8C	0.126	0.034	9.40352e-69	2.63355e-64	1.85841
Myeloid	CYTOR	0.417	0.199	1.50622e-68	4.21832e-64	0.16938
Myeloid	ITPR2	0.267	0.115	1.51129e-68	4.23253e-64	1.43872
Myeloid	BHLHE40	0.418	0.221	5.76044e-68	1.61327e-63	0.956267
Myeloid	FAM102B	0.129	0.036	3.2368e-67	9.06498e-63	1.86801
Myeloid	APLP2	0.697	0.497	4.51252e-67	1.26378e-62	0.723625
Myeloid	IQGAP1	0.56	0.371	8.25199e-67	2.31105e-62	0.959928
Myeloid	NRP1	0.251	0.106	9.58597e-67	2.68465e-62	1.30138
Myeloid	ACTR3	0.513	0.323	2.07827e-66	5.82041e-62	0.995415
Myeloid	UNC93B1	0.256	0.113	8.63936e-66	2.41954e-61	1.70697
Myeloid	MCL1	0.941	0.867	1.11664e-65	3.12726e-61	0.556387
Myeloid	SEMA6B	0.163	0.054	5.12393e-65	1.43501e-60	1.64364
Myeloid	SCPEP1	0.353	0.184	6.38813e-65	1.78906e-60	1.24925
Myeloid	VEGFA	0.396	0.229	1.31352e-64	3.67865e-60	1.40547
Myeloid	UBE2D3	0.903	0.82	2.31233e-64	6.47592e-60	0.546874
Myeloid	TAPBP	0.558	0.361	2.47777e-64	6.93924e-60	0.857995
Myeloid	MAN1A1	0.182	0.064	3.17053e-64	8.87939e-60	1.43838
Myeloid	ITGA5	0.194	0.071	5.76167e-64	1.61361e-59	1.1503
Myeloid	UBE2F	0.346	0.18	6.5814e-64	1.84319e-59	1.2418
Myeloid	MFSD12	0.293	0.137	7.45818e-64	2.08874e-59	1.31839
Myeloid	FOSB	0.949	0.866	1.87776e-63	5.25886e-59	0.482146
Myeloid	MITF	0.152	0.049	2.22179e-63	6.22234e-59	1.71765
Myeloid	MGAT4A	0.396	0.212	3.22839e-63	9.04144e-59	0.980649
Myeloid	TSPAN4	0.351	0.182	4.81413e-63	1.34825e-58	1.18797
Myeloid	DAZAP2	0.608	0.418	1.17915e-62	3.30232e-58	0.857528
Myeloid	FLI1	0.122	0.035	2.2393e-62	6.27137e-58	1.75985
Myeloid	TAOK3	0.365	0.191	2.94647e-62	8.25187e-58	1.09876
Myeloid	NUP214	0.239	0.104	2.95524e-62	8.27644e-58	1.58477
Myeloid	ANKRD44	0.157	0.052	2.99588e-62	8.39025e-58	1.75493
Myeloid	SNAP23	0.34	0.175	4.04978e-62	1.13418e-57	1.20752
Myeloid	DUSP3	0.317	0.158	3.65303e-61	1.02307e-56	1.22235
Myeloid	MFNG	0.141	0.045	4.75259e-61	1.33101e-56	1.63823
Myeloid	SGPL1	0.32	0.161	6.28383e-61	1.75985e-56	1.26035
Myeloid	SOAT1	0.247	0.108	1.0083e-60	2.82384e-56	1.4073
Myeloid	ZFP36	0.879	0.705	1.09889e-60	3.07756e-56	0.456508
Myeloid	NQO2	0.448	0.274	1.26374e-60	3.53924e-56	1.13886
Myeloid	SKAP2	0.386	0.215	1.84333e-60	5.16243e-56	1.16669
Myeloid	TCN2	0.22	0.091	2.89369e-60	8.10408e-56	1.51408
Myeloid	MX2	0.185	0.068	3.10925e-60	8.70778e-56	1.4924
Myeloid	PKIB	0.228	0.097	3.25922e-60	9.12777e-56	1.51259
Myeloid	HERPUD1	0.76	0.608	4.25801e-60	1.1925e-55	0.749445
Myeloid	IL7R	0.275	0.119	4.36885e-60	1.22354e-55	0.386568
Myeloid	CORO7	0.144	0.047	6.42908e-60	1.80053e-55	1.7061
Myeloid	IGF1	0.226	0.09	8.19797e-60	2.29592e-55	0.421931
Myeloid	SUSD3	0.123	0.036	1.75122e-59	4.90448e-55	2.03374
Myeloid	CORO1C	0.32	0.161	2.12791e-59	5.95943e-55	1.22168
Myeloid	IFI44L	0.249	0.108	2.43933e-59	6.83158e-55	1.20139
Myeloid	MAPKAPK3	0.232	0.099	3.32393e-59	9.30899e-55	1.40065
Myeloid	FOXN3	0.334	0.17	3.4373e-59	9.6265e-55	1.12861
Myeloid	AP2S1	0.895	0.805	3.55594e-59	9.95876e-55	0.512191
Myeloid	RNPEPL1	0.271	0.126	2.5905e-58	7.25496e-54	1.28226
Myeloid	PCBP1	0.851	0.737	4.98995e-58	1.39749e-53	0.596264
Myeloid	CA2	0.127	0.039	5.06945e-58	1.41975e-53	1.86744
Myeloid	PLBD2	0.193	0.076	5.28159e-58	1.47916e-53	1.54882
Myeloid	SNX3	0.853	0.715	1.62945e-57	4.56345e-53	0.599272
Myeloid	DNAJB1	0.991	0.95	1.97126e-57	5.5207e-53	0.654695
Myeloid	TLN1	0.483	0.294	2.16881e-57	6.07398e-53	0.758599
Myeloid	ATF7IP2	0.135	0.044	3.54563e-57	9.92989e-53	2.5441
Myeloid	FNBP1	0.4	0.228	5.66854e-57	1.58753e-52	1.01051
Myeloid	ARHGAP24	0.106	0.029	8.06408e-57	2.25843e-52	2.04459
Myeloid	ADGRE5	0.232	0.099	1.12672e-56	3.15548e-52	1.19234
Myeloid	PNPLA6	0.186	0.072	1.1547e-56	3.23385e-52	1.53462
Myeloid	CCL2	0.482	0.285	1.39753e-56	3.91393e-52	0.436906
Myeloid	KIAA0930	0.266	0.125	2.27802e-56	6.37983e-52	1.30733
Myeloid	SPRED1	0.195	0.079	3.6224e-56	1.01449e-51	1.54987
Myeloid	TUBA1B	0.926	0.855	4.11517e-56	1.15249e-51	0.590279
Myeloid	ABHD12	0.41	0.249	4.81441e-56	1.34832e-51	1.16589
Myeloid	HS3ST1	0.205	0.087	6.08614e-56	1.70448e-51	1.92847
Myeloid	BLOC1S1	0.884	0.798	8.02256e-56	2.2468e-51	0.568352
Myeloid	SP110	0.215	0.09	4.25719e-55	1.19227e-50	1.29724
Myeloid	LAMTOR4	0.918	0.871	4.46547e-55	1.2506e-50	0.507219
Myeloid	SUSD6	0.244	0.111	8.03054e-55	2.24903e-50	1.33224
Myeloid	LACTB	0.219	0.095	8.42124e-55	2.35845e-50	1.45827
Myeloid	ZYX	0.41	0.24	2.94926e-54	8.2597e-50	1.00727
Myeloid	EHD1	0.34	0.187	2.9541e-54	8.27325e-50	1.34616
Myeloid	SWAP70	0.247	0.111	3.03526e-54	8.50056e-50	1.07271
Myeloid	EHBP1L1	0.248	0.115	3.13314e-54	8.77468e-50	1.32435
Myeloid	UBE2L6	0.444	0.267	4.17895e-54	1.17036e-49	0.952994
Myeloid	SLC7A5	0.289	0.141	4.529e-54	1.26839e-49	1.06423
Myeloid	STOM	0.374	0.194	8.90309e-54	2.4934e-49	0.553741
Myeloid	CXCL12	0.157	0.056	9.65301e-54	2.70342e-49	1.07463
Myeloid	COMT	0.579	0.403	2.25318e-53	6.31025e-49	0.723273
Myeloid	CYTIP	0.252	0.109	2.89581e-53	8.11001e-49	0.603056
Myeloid	RNF19B	0.197	0.082	2.92515e-53	8.19218e-49	1.5526
Myeloid	ST3GAL1	0.198	0.081	3.25384e-53	9.11272e-49	1.21199
Myeloid	SYNGR2	0.656	0.488	4.1134e-53	1.152e-48	0.726293
Myeloid	WTAP	0.688	0.546	5.15505e-53	1.44372e-48	0.984953
Myeloid	HPS1	0.305	0.154	6.95803e-53	1.94867e-48	1.07311
Myeloid	FAM96A	0.446	0.279	7.43193e-53	2.08139e-48	0.951021
Myeloid	VASP	0.416	0.248	1.0025e-52	2.8076e-48	0.980425
Myeloid	RIPK2	0.262	0.126	1.21365e-52	3.39895e-48	1.26596
Myeloid	APOL6	0.228	0.101	1.34878e-52	3.77738e-48	1.27663
Myeloid	COLGALT1	0.243	0.113	1.53092e-52	4.28748e-48	1.36757
Myeloid	DNASE2	0.278	0.143	1.64663e-52	4.61156e-48	1.50024
Myeloid	FABP5	0.645	0.44	2.4761e-52	6.93455e-48	0.104186
Myeloid	ZFP36L1	0.81	0.589	9.71271e-52	2.72014e-47	0.342815
Myeloid	TANK	0.359	0.203	1.00962e-51	2.82754e-47	1.06464
Myeloid	ODF3B	0.336	0.18	1.50347e-51	4.21061e-47	0.959242
Myeloid	MAP1LC3B	0.667	0.493	2.71889e-51	7.61452e-47	0.693183
Myeloid	GPR157	0.106	0.031	5.2746e-51	1.4772e-46	2.13075
Myeloid	TMEM51	0.209	0.092	3.41366e-50	9.5603e-46	1.39755
Myeloid	CD36	0.113	0.035	4.27744e-50	1.19794e-45	1.49593
Myeloid	FMNL3	0.137	0.048	4.35587e-50	1.21991e-45	1.50835
Myeloid	MKNK1	0.232	0.109	8.19823e-50	2.296e-45	1.38595
Myeloid	RILP	0.188	0.078	1.62232e-49	4.54347e-45	1.34891
Myeloid	SH3BP5	0.261	0.125	1.68357e-49	4.71501e-45	0.989549
Myeloid	DDX3Y	0.341	0.189	2.12027e-49	5.93802e-45	1.10694
Myeloid	TMED5	0.299	0.155	2.50378e-49	7.01209e-45	1.06882
Myeloid	SNX8	0.19	0.081	3.76132e-49	1.05339e-44	1.48036
Myeloid	TNFRSF1A	0.336	0.187	5.40848e-49	1.5147e-44	1.13952
Myeloid	FCHSD2	0.144	0.052	7.16247e-49	2.00592e-44	1.55298
Myeloid	ATP6V1C1	0.36	0.207	8.15029e-49	2.28257e-44	1.04403
Myeloid	FBP1	0.253	0.123	8.1656e-49	2.28686e-44	1.39902
Myeloid	ELMO1	0.155	0.058	1.04096e-48	2.91532e-44	1.28081
Myeloid	TTC7A	0.107	0.033	1.40594e-48	3.93747e-44	1.7664
Myeloid	KLHL21	0.226	0.105	2.20433e-48	6.17345e-44	1.38046
Myeloid	DUSP6	0.309	0.166	2.27518e-48	6.37187e-44	1.1217
Myeloid	AMDHD2	0.211	0.095	2.36711e-48	6.62932e-44	1.41476
Myeloid	ERAP1	0.128	0.044	2.37856e-48	6.66139e-44	1.67258
Myeloid	NPC1	0.125	0.042	2.99734e-48	8.39434e-44	1.73574
Myeloid	TOM1	0.198	0.086	3.44868e-48	9.65837e-44	1.44557
Myeloid	OSTM1	0.191	0.08	3.58597e-48	1.00429e-43	1.26188
Myeloid	FILIP1L	0.263	0.125	4.20184e-48	1.17677e-43	0.694247
Myeloid	CMTM7	0.314	0.164	4.26806e-48	1.19531e-43	0.821968
Myeloid	IFI16	0.331	0.173	5.30778e-48	1.4865e-43	0.781705
Myeloid	TBC1D9	0.159	0.061	5.86815e-48	1.64343e-43	1.4655
Myeloid	TMBIM6	0.897	0.829	5.96534e-48	1.67065e-43	0.485731
Myeloid	GIMAP1	0.145	0.053	6.84537e-48	1.91711e-43	1.2876
Myeloid	SRGAP2	0.165	0.066	7.65029e-48	2.14254e-43	1.55282
Myeloid	SELENOK	0.636	0.443	1.2585e-47	3.52455e-43	0.485527
Myeloid	MVP	0.245	0.116	1.59905e-47	4.4783e-43	1.08601
Myeloid	METTL7A	0.202	0.089	2.52555e-47	7.07306e-43	1.37046
Myeloid	CAT	0.257	0.127	4.16281e-47	1.16584e-42	1.11567
Myeloid	ATP6AP1	0.529	0.361	4.89282e-47	1.37028e-42	0.615051
Myeloid	IL4R	0.194	0.083	7.85751e-47	2.20057e-42	1.13859
Myeloid	ATG3	0.394	0.242	7.99567e-47	2.23927e-42	1.01074
Myeloid	SH3PXD2B	0.108	0.034	2.87848e-46	8.06147e-42	1.73228
Myeloid	FKBP15	0.146	0.055	3.36463e-46	9.42299e-42	1.60128
Myeloid	PAG1	0.205	0.091	4.994e-46	1.39862e-41	1.17158
Myeloid	HPS5	0.124	0.043	5.81276e-46	1.62792e-41	1.71002
Myeloid	ACSL4	0.2	0.087	6.9414e-46	1.94401e-41	0.990916
Myeloid	PQLC3	0.25	0.123	1.01084e-45	2.83097e-41	1.0848
Myeloid	MEF2A	0.282	0.15	1.07787e-45	3.01867e-41	1.2002
Myeloid	IL16	0.117	0.039	1.1297e-45	3.16384e-41	1.55462
Myeloid	ARHGEF6	0.131	0.047	1.55549e-45	4.3563e-41	1.46948
Myeloid	ATP2B1	0.461	0.307	1.84858e-45	5.17713e-41	0.914662
Myeloid	TPM4	0.691	0.463	1.93431e-45	5.41722e-41	0.233679
Myeloid	ITGAV	0.299	0.163	2.81297e-45	7.878e-41	1.13409
Myeloid	TFRC	0.312	0.182	4.87376e-45	1.36494e-40	1.63068
Myeloid	PSTPIP1	0.106	0.034	5.06091e-45	1.41736e-40	1.53674
Myeloid	PEPD	0.291	0.155	1.73812e-44	4.86778e-40	1.00177
Myeloid	ATP6V1H	0.316	0.181	1.89474e-44	5.30641e-40	1.22342
Myeloid	LPAR6	0.246	0.123	2.50551e-44	7.01692e-40	1.20459
Myeloid	SEMA4A	0.215	0.101	3.78301e-44	1.05947e-39	1.2623
Myeloid	WASHC4	0.153	0.061	3.90873e-44	1.09468e-39	1.52765
Myeloid	MLKL	0.105	0.033	4.20883e-44	1.17873e-39	1.75265
Myeloid	DNAJB6	0.852	0.74	6.94705e-44	1.94559e-39	0.505688
Myeloid	SPPL2A	0.304	0.171	1.67408e-43	4.68842e-39	1.12356
Myeloid	AC025164.1	0.129	0.048	2.59441e-43	7.26589e-39	1.80973
Myeloid	ACER3	0.225	0.109	3.30891e-43	9.26694e-39	1.17949
Myeloid	TGIF1	0.502	0.347	3.54748e-43	9.93508e-39	0.858399
Myeloid	CEBPA	0.117	0.041	3.95456e-43	1.10751e-38	1.73169
Myeloid	IL15RA	0.107	0.035	4.20212e-43	1.17685e-38	1.60605
Myeloid	GRK2	0.237	0.118	4.35503e-43	1.21967e-38	1.20868
Myeloid	CYSLTR1	0.109	0.036	6.24399e-43	1.74869e-38	1.56812
Myeloid	MCOLN1	0.247	0.128	6.37996e-43	1.78677e-38	1.47273
Myeloid	OLFML3	0.163	0.066	7.54273e-43	2.11242e-38	1.1344
Myeloid	CAPZA1	0.431	0.28	1.72498e-42	4.83097e-38	0.8336
Myeloid	TNFSF15	0.105	0.035	1.97817e-42	5.54007e-38	2.15264
Myeloid	PSMB10	0.237	0.118	2.61122e-42	7.31297e-38	1.16658
Myeloid	STK17B	0.313	0.169	3.3033e-42	9.25121e-38	0.737367
Myeloid	CYTH1	0.239	0.119	4.74507e-42	1.3289e-37	1.11637
Myeloid	ACOT9	0.189	0.085	5.56059e-42	1.5573e-37	1.23048
Myeloid	SH3BP2	0.191	0.086	7.13096e-42	1.9971e-37	1.21084
Myeloid	GBA	0.174	0.076	1.82425e-41	5.10899e-37	1.36251
Myeloid	AKIRIN2	0.315	0.18	4.75297e-41	1.33112e-36	1.06481
Myeloid	RAC2	0.292	0.146	5.02483e-41	1.40725e-36	0.243058
Myeloid	OTULINL	0.122	0.044	6.96955e-41	1.95189e-36	1.47879
Myeloid	C9orf72	0.146	0.059	1.00048e-40	2.80195e-36	1.4844
Myeloid	ETF1	0.377	0.234	1.30558e-40	3.6564e-36	0.93486
Myeloid	MARCKS	0.792	0.694	1.79054e-40	5.01459e-36	0.666336
Myeloid	RNH1	0.574	0.429	1.86497e-40	5.22304e-36	0.741146
Myeloid	SNX29	0.161	0.069	2.09538e-40	5.86833e-36	1.4898
Myeloid	SGTB	0.104	0.035	3.31667e-40	9.28865e-36	1.78598
Myeloid	GADD45B	0.839	0.698	4.89003e-40	1.3695e-35	0.378647
Myeloid	BACH1	0.234	0.119	6.36387e-40	1.78227e-35	1.18279
Myeloid	AHR	0.282	0.156	1.72543e-39	4.83224e-35	1.14328
Myeloid	MR1	0.109	0.038	2.74366e-39	7.6839e-35	1.52962
Myeloid	MAFF	0.534	0.393	2.81274e-39	7.87737e-35	0.775097
Myeloid	GNPDA1	0.281	0.159	3.74636e-39	1.0492e-34	1.1851
Myeloid	ADM	0.247	0.128	4.1494e-39	1.16208e-34	1.0563
Myeloid	NOP10	0.836	0.778	5.65796e-39	1.58457e-34	0.551795
Myeloid	GIMAP2	0.105	0.036	5.75931e-39	1.61295e-34	1.55424
Myeloid	ADPGK	0.23	0.116	7.33004e-39	2.05285e-34	1.12
Myeloid	REEP4	0.165	0.072	8.54119e-39	2.39205e-34	1.28849
Myeloid	GLB1	0.197	0.093	8.85624e-39	2.48028e-34	1.19291
Myeloid	UGCG	0.313	0.183	1.09063e-38	3.05441e-34	1.01813
Myeloid	ARSA	0.204	0.098	1.16971e-38	3.27588e-34	1.16195
Myeloid	CLCN7	0.19	0.089	1.28217e-38	3.59084e-34	1.31315
Myeloid	ARHGAP9	0.105	0.036	1.7157e-38	4.80498e-34	1.5533
Myeloid	H2AFY	0.718	0.561	2.33613e-38	6.54256e-34	0.358739
Myeloid	SHKBP1	0.265	0.143	2.63521e-38	7.38018e-34	1.05774
Myeloid	CD55	0.353	0.212	8.56498e-38	2.39871e-33	0.882526
Myeloid	CDKN1A	0.827	0.671	1.32774e-37	3.71847e-33	0.314268
Myeloid	SLC38A6	0.148	0.063	1.5126e-37	4.23618e-33	1.49718
Myeloid	TGFBR1	0.17	0.076	1.87322e-37	5.24615e-33	1.3046
Myeloid	TRIM22	0.206	0.099	2.58852e-37	7.24941e-33	0.964077
Myeloid	TNS3	0.189	0.09	2.66804e-37	7.47212e-33	1.19469
Myeloid	CARD8	0.209	0.102	3.38391e-37	9.47699e-33	1.03278
Myeloid	TPCN1	0.144	0.06	3.97168e-37	1.11231e-32	1.40328
Myeloid	GPR155	0.154	0.066	4.20228e-37	1.17689e-32	1.3738
Myeloid	MYD88	0.157	0.068	5.60236e-37	1.569e-32	1.34377
Myeloid	EIF2AK3	0.126	0.05	6.69201e-37	1.87416e-32	1.53395
Myeloid	TNFSF14	0.124	0.048	1.16508e-36	3.26291e-32	1.6428
Myeloid	RPS6KA4	0.159	0.071	1.49273e-36	4.18053e-32	1.33845
Myeloid	HIGD2A	0.856	0.803	1.59865e-36	4.47717e-32	0.454217
Myeloid	FNDC3B	0.244	0.13	5.01566e-36	1.40469e-31	1.06372
Myeloid	AC244090.1	0.18	0.085	5.32165e-36	1.49038e-31	1.21752
Myeloid	TAP1	0.336	0.2	8.60801e-36	2.41076e-31	0.830025
Myeloid	GALM	0.166	0.075	1.25624e-35	3.51824e-31	1.13097
Myeloid	RAB8B	0.189	0.091	1.68334e-35	4.71436e-31	1.07341
Myeloid	FAM107B	0.394	0.246	1.9831e-35	5.55387e-31	0.629598
Myeloid	BHLHE41	0.152	0.067	2.48319e-35	6.95442e-31	1.41188
Myeloid	FBXO6	0.141	0.059	2.5199e-35	7.05723e-31	1.30755
Myeloid	PHLDA1	0.612	0.42	5.28238e-35	1.47938e-30	0.265591
Myeloid	AKR1A1	0.678	0.561	6.17271e-35	1.72873e-30	0.583496
Myeloid	CTBS	0.193	0.095	7.2907e-35	2.04183e-30	1.18484
Myeloid	AREG	0.337	0.212	1.11983e-34	3.13621e-30	1.04747
Myeloid	PLSCR1	0.341	0.205	1.23276e-34	3.45245e-30	0.731065
Myeloid	BIN1	0.234	0.125	1.49459e-34	4.18576e-30	1.10813
Myeloid	CPEB4	0.35	0.221	1.80635e-34	5.05887e-30	0.9053
Myeloid	ASGR1	0.113	0.044	2.04848e-34	5.73698e-30	1.50458
Myeloid	TMEM219	0.822	0.72	2.33083e-34	6.52773e-30	0.426648
Myeloid	ZSWIM6	0.204	0.103	3.08062e-34	8.62759e-30	1.14827
Myeloid	OAS2	0.126	0.051	3.16295e-34	8.85816e-30	1.3212
Myeloid	LIMD2	0.364	0.232	3.55801e-34	9.96457e-30	0.813528
Myeloid	TMEM123	0.59	0.442	5.70342e-34	1.5973e-29	0.551967
Myeloid	IFITM2	0.753	0.509	6.03763e-34	1.6909e-29	0.146239
Myeloid	KCNMB1	0.101	0.036	6.56231e-34	1.83784e-29	1.05484
Myeloid	ME2	0.232	0.126	7.85605e-34	2.20017e-29	1.10587
Myeloid	PGK1	0.731	0.601	7.94891e-34	2.22617e-29	0.512417
Myeloid	C6orf62	0.549	0.414	9.90155e-34	2.77303e-29	0.717709
Myeloid	TRPM2	0.122	0.049	1.10114e-33	3.08384e-29	1.41916
Myeloid	MIF4GD	0.297	0.178	1.14376e-33	3.2032e-29	0.972356
Myeloid	SQSTM1	0.882	0.809	1.24573e-33	3.4888e-29	0.482261
Myeloid	RELB	0.261	0.144	1.81178e-33	5.07407e-29	0.844178
Myeloid	IFI6	0.643	0.456	1.84595e-33	5.16978e-29	0.07942
Myeloid	SEPT6	0.265	0.146	2.18445e-33	6.11778e-29	0.757672
Myeloid	DENND6B	0.108	0.041	2.94796e-33	8.25605e-29	1.49328
Myeloid	CPQ	0.253	0.136	3.13162e-33	8.77042e-29	0.721677
Myeloid	TLNRD1	0.158	0.072	4.04734e-33	1.1335e-28	1.20842
Myeloid	FRMD4A	0.159	0.073	4.59596e-33	1.28715e-28	1.14336
Myeloid	PIP4K2A	0.204	0.103	8.28107e-33	2.3192e-28	0.937917
Myeloid	ERN1	0.29	0.174	9.5838e-33	2.68404e-28	1.04088
Myeloid	LAMTOR1	0.789	0.719	9.83609e-33	2.7547e-28	0.474229
Myeloid	DENND5A	0.161	0.075	1.02612e-32	2.87375e-28	1.23188
Myeloid	STK4	0.313	0.184	1.07248e-32	3.00358e-28	0.667398
Myeloid	MAP2K1	0.26	0.15	1.30846e-32	3.66447e-28	1.08362
Myeloid	LPCAT1	0.238	0.131	1.45485e-32	4.07445e-28	1.01591
Myeloid	DBNL	0.375	0.248	1.68738e-32	4.72567e-28	0.900338
Myeloid	APOBEC3C	0.189	0.092	3.1073e-32	8.70229e-28	0.890585
Myeloid	TENT2	0.102	0.038	3.43348e-32	9.6158e-28	1.53414
Myeloid	CD81	0.811	0.672	3.54455e-32	9.92686e-28	0.467558
Myeloid	UBA52	1	1	3.59924e-32	1.008e-27	0.216047
Myeloid	RCAN1	0.215	0.115	3.8119e-32	1.06756e-27	1.14749
Myeloid	DNAJC15	0.342	0.2	4.0263e-32	1.12761e-27	0.46406
Myeloid	SCD	0.267	0.152	4.27945e-32	1.1985e-27	0.985924
Myeloid	TMBIM1	0.25	0.139	4.67927e-32	1.31048e-27	0.918717
Myeloid	TNIP1	0.305	0.183	5.06489e-32	1.41847e-27	0.814414
Myeloid	NUMB	0.252	0.144	5.29387e-32	1.4826e-27	1.06229
Myeloid	MBNL1	0.435	0.295	5.68324e-32	1.59165e-27	0.671653
Myeloid	ZFAND5	0.767	0.681	5.77797e-32	1.61818e-27	0.642625
Myeloid	MDFIC	0.135	0.058	5.85555e-32	1.63991e-27	1.12828
Myeloid	TSPAN33	0.172	0.084	6.68172e-32	1.87128e-27	1.35658
Myeloid	ARHGAP15	0.151	0.067	8.72011e-32	2.44215e-27	0.765424
Myeloid	CSK	0.253	0.146	9.91209e-32	2.77598e-27	1.10265
Myeloid	SLC6A6	0.146	0.065	1.29816e-31	3.63562e-27	1.00146
Myeloid	ETV5	0.206	0.108	1.3148e-31	3.68223e-27	1.11781
Myeloid	XAF1	0.18	0.088	1.35088e-31	3.78328e-27	1.05596
Myeloid	PRDX1	0.934	0.913	1.6484e-31	4.61652e-27	0.487565
Myeloid	MT-ND3	0.999	0.999	4.02234e-31	1.1265e-26	0.32723
Myeloid	TBC1D2B	0.148	0.068	5.75083e-31	1.61058e-26	1.24401
Myeloid	YBX3	0.563	0.396	6.42271e-31	1.79874e-26	0.368205
Myeloid	CDC42EP2	0.149	0.07	6.86034e-31	1.92131e-26	1.63704
Myeloid	IL17RA	0.111	0.045	7.58358e-31	2.12386e-26	1.43964
Myeloid	SPAG9	0.413	0.286	1.46152e-30	4.09314e-26	0.828419
Myeloid	MAN2A1	0.174	0.086	1.46461e-30	4.1018e-26	1.11759
Myeloid	NFKBIZ	0.417	0.297	1.96793e-30	5.5114e-26	0.88662
Myeloid	PPP1R9B	0.159	0.076	2.23122e-30	6.24875e-26	1.1784
Myeloid	CIB1	0.734	0.615	2.60502e-30	7.29561e-26	0.432233
Myeloid	TGFBR2	0.245	0.131	2.6351e-30	7.37987e-26	0.302082
Myeloid	NBPF19	0.1	0.038	2.94075e-30	8.23587e-26	1.53158
Myeloid	SMCO4	0.491	0.361	2.96993e-30	8.31758e-26	0.644132
Myeloid	SPCS3	0.422	0.288	4.10418e-30	1.14942e-25	0.635921
Myeloid	GDI2	0.619	0.504	4.53361e-30	1.26968e-25	0.599284
Myeloid	LYL1	0.11	0.045	4.95305e-30	1.38715e-25	1.44271
Myeloid	SERP1	0.964	0.949	5.9369e-30	1.66269e-25	0.31718
Myeloid	MYL12A	0.873	0.775	7.69752e-30	2.15577e-25	0.337265
Myeloid	OAS1	0.18	0.091	9.86563e-30	2.76297e-25	1.01893
Myeloid	BCL3	0.34	0.216	9.88401e-30	2.76812e-25	0.731457
Myeloid	NCEH1	0.12	0.051	1.08296e-29	3.03294e-25	1.31847
Myeloid	RASSF3	0.225	0.125	1.2933e-29	3.62203e-25	1.02803
Myeloid	DEF6	0.102	0.04	1.32105e-29	3.69974e-25	1.3999
Myeloid	GLS	0.324	0.206	1.82003e-29	5.09717e-25	0.890984
Myeloid	ATP5MD	0.701	0.552	2.22479e-29	6.23075e-25	0.31223
Myeloid	PI4K2A	0.124	0.055	5.59163e-29	1.56599e-24	1.39934
Myeloid	IL6	0.124	0.054	7.29686e-29	2.04356e-24	0.699157
Myeloid	CSRNP1	0.402	0.27	7.7535e-29	2.17145e-24	0.635194
Myeloid	NMI	0.178	0.09	9.55246e-29	2.67526e-24	0.977419
Myeloid	ARID5A	0.36	0.231	9.69135e-29	2.71416e-24	0.62727
Myeloid	SELENOF	0.366	0.236	9.99021e-29	2.79786e-24	0.6242
Myeloid	GSTP1	0.934	0.731	1.27115e-28	3.55998e-24	0.224199
Myeloid	GSDMD	0.331	0.209	1.40703e-28	3.94054e-24	0.711253
Myeloid	MRAS	0.141	0.065	3.23744e-28	9.06679e-24	1.08464
Myeloid	CYFIP1	0.3	0.191	4.2588e-28	1.19272e-23	0.925907
Myeloid	NFKB2	0.248	0.144	4.75096e-28	1.33055e-23	0.854896
Myeloid	PKM	0.837	0.774	4.99275e-28	1.39827e-23	0.492269
Myeloid	ISG15	0.745	0.648	8.09499e-28	2.26708e-23	0.631368
Myeloid	FKBP5	0.348	0.225	1.48183e-27	4.15001e-23	0.639163
Myeloid	GSTK1	0.618	0.493	1.52368e-27	4.26722e-23	0.498393
Myeloid	PRCP	0.29	0.178	1.8075e-27	5.06208e-23	0.540395
Myeloid	NOTCH2	0.198	0.106	1.9098e-27	5.3486e-23	0.964738
Myeloid	SESN2	0.154	0.076	2.90136e-27	8.12555e-23	1.30183
Myeloid	MT-CO1	1	1	3.11327e-27	8.71904e-23	0.178053
Myeloid	SLC12A7	0.185	0.098	3.18524e-27	8.92057e-23	1.09605
Myeloid	GNPTG	0.26	0.156	4.72592e-27	1.32354e-22	0.863516
Myeloid	ASCL2	0.126	0.057	4.74872e-27	1.32993e-22	1.11816
Myeloid	BX284668.5	0.155	0.075	5.20559e-27	1.45788e-22	0.890272
Myeloid	SNX6	0.456	0.346	5.95363e-27	1.66737e-22	0.781576
Myeloid	RAP1B	0.529	0.4	6.78126e-27	1.89916e-22	0.545864
Myeloid	THBS1	0.243	0.149	7.84551e-27	2.19721e-22	1.42628
Myeloid	HPS3	0.13	0.06	7.91199e-27	2.21583e-22	1.25691
Myeloid	EFR3A	0.207	0.115	1.11134e-26	3.11243e-22	1.00359
Myeloid	PSME1	0.845	0.762	1.13297e-26	3.173e-22	0.375849
Myeloid	LTC4S	0.324	0.211	1.14397e-26	3.20381e-22	0.265717
Myeloid	CXCL1	0.318	0.204	1.20436e-26	3.37292e-22	0.621776
Myeloid	PSMB8	0.452	0.311	1.41053e-26	3.95034e-22	0.483132
Myeloid	FEZ2	0.265	0.161	1.99313e-26	5.58195e-22	0.853562
Myeloid	GZF1	0.109	0.047	2.38723e-26	6.68566e-22	1.40993
Myeloid	SLC7A8	0.125	0.058	2.56493e-26	7.18333e-22	1.47975
Myeloid	MAP3K2	0.305	0.196	2.72592e-26	7.63421e-22	0.832714
Myeloid	RNF166	0.183	0.097	3.30654e-26	9.26029e-22	0.947085
Myeloid	CNDP2	0.311	0.206	5.67071e-26	1.58814e-21	0.887141
Myeloid	NEK6	0.21	0.12	7.88202e-26	2.20744e-21	1.04225
Myeloid	MOB3A	0.195	0.107	1.05598e-25	2.95737e-21	0.947885
Myeloid	PTK2B	0.155	0.078	1.16718e-25	3.26881e-21	1.1118
Myeloid	WARS	0.262	0.164	1.24713e-25	3.49271e-21	1.1615
Myeloid	TMCC3	0.102	0.043	1.84263e-25	5.16047e-21	1.29013
Myeloid	SUMO3	0.664	0.539	1.95002e-25	5.46122e-21	0.373682
Myeloid	SARAF	0.874	0.783	2.32701e-25	6.51702e-21	0.0980167
Myeloid	CLTC	0.446	0.333	2.98946e-25	8.37228e-21	0.687432
Myeloid	ATG7	0.124	0.058	3.65019e-25	1.02227e-20	1.34318
Myeloid	CSGALNACT2	0.162	0.084	4.30409e-25	1.2054e-20	1.17919
Myeloid	PRMT9	0.203	0.114	5.13687e-25	1.43863e-20	0.981289
Myeloid	ATP6V1A	0.28	0.18	5.41717e-25	1.51713e-20	0.938462
Myeloid	ZFAND2A	0.61	0.488	7.98907e-25	2.23742e-20	0.58726
Myeloid	ABCG1	0.163	0.085	8.06441e-25	2.25852e-20	1.08864
Myeloid	ARRDC3	0.308	0.199	8.84806e-25	2.47799e-20	0.7387
Myeloid	CDV3	0.599	0.485	1.03329e-24	2.89382e-20	0.534914
Myeloid	TAGLN2	0.841	0.666	1.06188e-24	2.97389e-20	0.212936
Myeloid	C4orf3	0.841	0.748	1.44889e-24	4.05777e-20	0.324618
Myeloid	RRAGD	0.183	0.1	1.95289e-24	5.46926e-20	0.991328
Myeloid	SGPP1	0.113	0.051	2.35456e-24	6.59419e-20	1.28027
Myeloid	CAB39	0.176	0.095	2.5638e-24	7.18018e-20	0.992742
Myeloid	RTN4	0.8	0.701	2.67497e-24	7.49153e-20	0.360892
Myeloid	MMD	0.153	0.08	2.67851e-24	7.50144e-20	1.24129
Myeloid	IFI35	0.274	0.173	2.89263e-24	8.1011e-20	0.864417
Myeloid	AHNAK	0.453	0.317	3.74502e-24	1.04883e-19	0.434676
Myeloid	SMIM30	0.26	0.162	4.36454e-24	1.22233e-19	0.83357
Myeloid	ICAM4	0.107	0.047	6.99666e-24	1.95948e-19	0.770667
Myeloid	YWHAH	0.554	0.454	8.03261e-24	2.24961e-19	0.723187
Myeloid	JMJD1C	0.466	0.354	8.36991e-24	2.34408e-19	0.619506
Myeloid	GNG2	0.174	0.09	8.88694e-24	2.48888e-19	0.529125
Myeloid	ATF6	0.241	0.148	9.50968e-24	2.66328e-19	1.01706
Myeloid	NAAA	0.228	0.135	1.61476e-23	4.52231e-19	0.80389
Myeloid	TRMT1	0.241	0.149	1.71625e-23	4.80652e-19	1.02275
Myeloid	VAC14	0.114	0.053	1.79185e-23	5.01824e-19	1.28889
Myeloid	CAMK1D	0.146	0.074	2.55153e-23	7.14582e-19	1.1065
Myeloid	ETV6	0.187	0.104	2.9128e-23	8.15758e-19	0.890633
Myeloid	TMEM9B	0.339	0.23	3.9806e-23	1.11481e-18	0.661103
Myeloid	TAP2	0.144	0.073	4.37074e-23	1.22407e-18	0.942306
Myeloid	SNAI1	0.138	0.07	4.70213e-23	1.31688e-18	1.19025
Myeloid	SLC5A3	0.348	0.247	4.86356e-23	1.36209e-18	0.894968
Myeloid	SLC31A1	0.17	0.093	5.89821e-23	1.65185e-18	1.05676
Myeloid	GSAP	0.122	0.059	5.92185e-23	1.65847e-18	1.29505
Myeloid	CRTAP	0.378	0.265	6.86562e-23	1.92279e-18	0.600175
Myeloid	SELENOT	0.385	0.266	7.27049e-23	2.03617e-18	0.55832
Myeloid	RBPJ	0.465	0.363	7.4139e-23	2.07634e-18	0.644646
Myeloid	SLC25A24	0.17	0.093	9.62679e-23	2.69608e-18	0.965559
Myeloid	DOCK5	0.102	0.045	1.17381e-22	3.28737e-18	1.2317
Myeloid	SLC29A1	0.165	0.089	1.2164e-22	3.40664e-18	0.8837
Myeloid	HSP90AA1	0.997	0.996	1.40145e-22	3.92491e-18	0.358241
Myeloid	PIK3R1	0.237	0.141	1.83556e-22	5.14066e-18	0.608349
Myeloid	FAM129A	0.176	0.096	1.89941e-22	5.31949e-18	0.733597
Myeloid	PPP1R15A	0.907	0.85	1.95653e-22	5.47945e-18	0.339429
Myeloid	DUSP5	0.267	0.173	2.54072e-22	7.11554e-18	0.872337
Myeloid	MSRA	0.174	0.094	2.57464e-22	7.21054e-18	0.647327
Myeloid	STK40	0.219	0.132	2.59535e-22	7.26855e-18	0.977834
Myeloid	KIFC3	0.109	0.05	2.84418e-22	7.96542e-18	1.18854
Myeloid	RAP2A	0.156	0.083	3.93148e-22	1.10105e-17	0.960772
Myeloid	DDX3X	0.597	0.474	4.61811e-22	1.29335e-17	0.445376
Myeloid	RNASEH2B	0.261	0.167	4.95556e-22	1.38785e-17	0.771456
Myeloid	ITPRIP	0.138	0.07	6.00952e-22	1.68303e-17	0.808054
Myeloid	EMB	0.204	0.12	7.43263e-22	2.08158e-17	0.909716
Myeloid	TGOLN2	0.387	0.282	8.19242e-22	2.29437e-17	0.645398
Myeloid	SRC	0.15	0.08	8.46342e-22	2.37027e-17	1.11832
Myeloid	ATP1A1	0.649	0.503	1.00203e-21	2.80628e-17	0.325505
Myeloid	CEP170	0.206	0.124	1.20177e-21	3.36569e-17	0.978962
Myeloid	CORO1B	0.461	0.356	1.45742e-21	4.08164e-17	0.494303
Myeloid	COMMD9	0.232	0.145	1.77325e-21	4.96616e-17	0.918333
Myeloid	SLC17A5	0.122	0.06	1.93044e-21	5.40639e-17	1.13311
Myeloid	CNN2	0.32	0.208	2.23857e-21	6.26933e-17	0.43552
Myeloid	RAB1A	0.564	0.46	2.29313e-21	6.42214e-17	0.500866
Myeloid	SMPDL3A	0.133	0.068	2.52478e-21	7.07089e-17	1.10105
Myeloid	UBE2D1	0.383	0.277	2.6508e-21	7.42382e-17	0.616915
Myeloid	STAT6	0.176	0.099	2.69436e-21	7.54582e-17	0.885035
Myeloid	NTAN1	0.287	0.193	2.86945e-21	8.03619e-17	0.791486
Myeloid	PTBP3	0.255	0.164	2.97666e-21	8.33642e-17	0.813871
Myeloid	IGF2R	0.193	0.114	5.35477e-21	1.49966e-16	0.919122
Myeloid	GUSB	0.275	0.183	6.20921e-21	1.73895e-16	0.811098
Myeloid	DNTTIP2	0.313	0.214	7.01739e-21	1.96529e-16	0.68411
Myeloid	GALC	0.145	0.076	9.01407e-21	2.52448e-16	0.86605
Myeloid	TPST2	0.208	0.123	9.76404e-21	2.73452e-16	0.690801
Myeloid	CAPZA2	0.462	0.358	1.09465e-20	3.06568e-16	0.579706
Myeloid	GPX3	0.241	0.15	1.42227e-20	3.9832e-16	0.249001
Myeloid	KCTD20	0.256	0.166	1.43536e-20	4.01987e-16	0.837415
Myeloid	ARPIN	0.172	0.098	1.55399e-20	4.3521e-16	1.01542
Myeloid	PELI1	0.232	0.147	1.84319e-20	5.16203e-16	0.907374
Myeloid	ATXN1	0.173	0.097	1.96046e-20	5.49048e-16	0.823937
Myeloid	SERINC1	0.372	0.269	2.07278e-20	5.80502e-16	0.646346
Myeloid	SLC11A2	0.18	0.106	2.08769e-20	5.84678e-16	1.02602
Myeloid	MTHFD2	0.382	0.269	2.27594e-20	6.37399e-16	0.482058
Myeloid	P4HA1	0.239	0.151	2.97147e-20	8.32189e-16	0.768236
Myeloid	RAB10	0.493	0.398	3.22152e-20	9.02219e-16	0.590472
Myeloid	JAK1	0.413	0.296	3.96833e-20	1.11137e-15	0.420436
Myeloid	CYLD	0.223	0.138	4.17367e-20	1.16888e-15	0.789754
Myeloid	ENO1	0.815	0.744	4.32159e-20	1.2103e-15	0.43585
Myeloid	TK2	0.148	0.081	5.5139e-20	1.54422e-15	1.04203
Myeloid	KCNK6	0.103	0.048	6.33468e-20	1.77409e-15	1.13413
Myeloid	ADA	0.137	0.072	6.47299e-20	1.81282e-15	1.18101
Myeloid	RSU1	0.251	0.159	7.89185e-20	2.21019e-15	0.62356
Myeloid	ZNF655	0.191	0.113	8.03935e-20	2.2515e-15	0.780865
Myeloid	NEU1	0.384	0.28	8.36349e-20	2.34228e-15	0.655589
Myeloid	SULT1A1	0.122	0.062	8.71005e-20	2.43934e-15	1.19881
Myeloid	CMIP	0.226	0.141	1.10933e-19	3.10679e-15	0.724693
Myeloid	LMO2	0.113	0.054	1.16496e-19	3.26259e-15	0.599032
Myeloid	VAMP3	0.289	0.195	1.21539e-19	3.40381e-15	0.679813
Myeloid	PTPN18	0.289	0.197	1.3944e-19	3.90517e-15	0.745886
Myeloid	FAM210A	0.162	0.093	1.67861e-19	4.70111e-15	1.18598
Myeloid	UBE2E2	0.294	0.201	1.78821e-19	5.00806e-15	0.711352
Myeloid	PPP1CA	0.629	0.526	1.96808e-19	5.5118e-15	0.417194
Myeloid	HMGA1	0.615	0.517	2.33859e-19	6.54946e-15	0.40532
Myeloid	CANX	0.687	0.573	2.73433e-19	7.65775e-15	0.35709
Myeloid	TRIM14	0.134	0.071	2.78076e-19	7.7878e-15	1.11055
Myeloid	PPP1R15B	0.321	0.23	2.87028e-19	8.0385e-15	0.789566
Myeloid	AP2A2	0.272	0.185	3.30569e-19	9.25791e-15	0.857418
Myeloid	BTG1	0.963	0.957	5.24478e-19	1.46885e-14	0.351602
Myeloid	SRGAP1	0.205	0.127	5.79552e-19	1.62309e-14	0.84188
Myeloid	HBEGF	0.339	0.242	6.03569e-19	1.69036e-14	0.543013
Myeloid	NFATC2	0.13	0.067	6.93604e-19	1.94251e-14	0.801908
Myeloid	GPCPD1	0.222	0.14	7.31567e-19	2.04883e-14	0.833915
Myeloid	PLEKHM2	0.178	0.105	7.52505e-19	2.10747e-14	0.939614
Myeloid	ZFYVE16	0.249	0.165	7.59601e-19	2.12734e-14	0.871902
Myeloid	PRKAG2	0.18	0.106	7.88183e-19	2.20739e-14	0.885627
Myeloid	ADAM17	0.24	0.154	9.25002e-19	2.59056e-14	0.727321
Myeloid	ATP5PD	0.56	0.447	1.20741e-18	3.38146e-14	0.424566
Myeloid	GEM	0.254	0.16	1.38646e-18	3.88293e-14	0.131533
Myeloid	NUDT16	0.281	0.195	1.5015e-18	4.2051e-14	0.829719
Myeloid	RNF181	0.602	0.514	1.71058e-18	4.79064e-14	0.463664
Myeloid	SDHB	0.347	0.252	2.10786e-18	5.90328e-14	0.665563
Myeloid	SLFN11	0.105	0.051	2.14787e-18	6.01533e-14	0.825272
Myeloid	DCK	0.194	0.119	2.24208e-18	6.27918e-14	0.830273
Myeloid	GNAQ	0.369	0.271	2.3256e-18	6.51307e-14	0.585261
Myeloid	RARRES3	0.418	0.295	2.64473e-18	7.40682e-14	0.189046
Myeloid	ACSL5	0.123	0.065	4.1772e-18	1.16987e-13	0.999268
Myeloid	CD164	0.535	0.427	4.20085e-18	1.17649e-13	0.451019
Myeloid	DCP2	0.188	0.114	4.39381e-18	1.23053e-13	0.837674
Myeloid	PDXK	0.378	0.291	4.52331e-18	1.2668e-13	0.779569
Myeloid	LMBRD1	0.18	0.108	4.62216e-18	1.29448e-13	0.874159
Myeloid	EAF1	0.142	0.079	5.70888e-18	1.59883e-13	1.03452
Myeloid	UBE2B	0.721	0.611	6.10146e-18	1.70878e-13	0.273458
Myeloid	B4GALT5	0.267	0.18	6.3528e-18	1.77917e-13	0.632246
Myeloid	SP100	0.245	0.155	1.02822e-17	2.87963e-13	0.492956
Myeloid	HOMER3	0.247	0.167	1.02974e-17	2.88389e-13	0.849104
Myeloid	PGD	0.265	0.183	1.19047e-17	3.33403e-13	0.825239
Myeloid	RIT1	0.183	0.111	1.35677e-17	3.79977e-13	0.86633
Myeloid	RBMS1	0.295	0.203	1.47384e-17	4.12765e-13	0.589348
Myeloid	PSMB8-AS1	0.167	0.097	1.55234e-17	4.34749e-13	0.72966
Myeloid	FOSL1	0.169	0.098	1.81519e-17	5.08362e-13	0.408171
Myeloid	KLF4	0.442	0.35	2.02377e-17	5.66777e-13	0.667517
Myeloid	SLC27A1	0.103	0.051	2.48747e-17	6.9664e-13	1.10073
Myeloid	HIVEP3	0.107	0.054	2.93153e-17	8.21004e-13	1.07861
Myeloid	PABPC4	0.554	0.46	2.94006e-17	8.23393e-13	0.430597
Myeloid	CTNNB1	0.482	0.374	3.05626e-17	8.55936e-13	0.29831
Myeloid	POMP	0.915	0.896	3.12205e-17	8.74362e-13	0.246698
