## Supplementary File 2 for "Single-cell transcriptome-wide Mendelian randomization and colocalization analyses reveal immune-cell-specific mechanisms and actionable drug targets in prostate cancer" (part 2 of 2)

### Sheet: S13 (continued)
Cell type	Gene	pct.1	pct.2	p_val	p_val_adj	avg_log2FC
Myeloid	LINC01503	0.103	0.051	3.35909e-17	9.40746e-13	0.973459
Myeloid	PXDC1	0.186	0.114	4.22843e-17	1.18421e-12	0.805477
Myeloid	ATP5MF	0.731	0.585	4.57382e-17	1.28094e-12	0.225144
Myeloid	FLII	0.228	0.148	4.88694e-17	1.36864e-12	0.731614
Myeloid	PFDN5	0.999	0.998	5.83778e-17	1.63493e-12	0.170827
Myeloid	RALGDS	0.293	0.21	6.10681e-17	1.71027e-12	0.777175
Myeloid	DUSP23	0.502	0.381	6.43998e-17	1.80358e-12	0.112226
Myeloid	CFL1	0.997	0.993	7.15966e-17	2.00513e-12	0.160825
Myeloid	AC100810.1	0.177	0.107	8.57432e-17	2.40133e-12	0.744785
Myeloid	SAMD9	0.108	0.056	1.07839e-16	3.02013e-12	1.02091
Myeloid	GIT2	0.15	0.088	1.52485e-16	4.2705e-12	0.924295
Myeloid	ANO6	0.132	0.073	1.59289e-16	4.46105e-12	0.8593
Myeloid	RHOF	0.186	0.113	1.72138e-16	4.82091e-12	0.674302
Myeloid	BATF	0.147	0.082	1.98823e-16	5.56824e-12	0.170439
Myeloid	HECA	0.193	0.12	2.31619e-16	6.48674e-12	0.712323
Myeloid	PTPN12	0.288	0.2	2.60989e-16	7.30927e-12	0.579041
Myeloid	TALDO1	0.681	0.595	2.78546e-16	7.80095e-12	0.392954
Myeloid	APOL3	0.116	0.061	2.84377e-16	7.96427e-12	0.913407
Myeloid	APOBEC3G	0.122	0.065	3.35017e-16	9.38249e-12	0.602693
Myeloid	WASF2	0.626	0.537	3.41748e-16	9.57101e-12	0.371586
Myeloid	SLC35F6	0.174	0.107	3.8131e-16	1.0679e-11	0.857115
Myeloid	FAM53B	0.109	0.057	4.25919e-16	1.19283e-11	0.968548
Myeloid	USF2	0.4	0.313	4.50349e-16	1.26125e-11	0.583915
Myeloid	CREBRF	0.273	0.189	4.64637e-16	1.30126e-11	0.600689
Myeloid	RARA	0.21	0.136	4.84936e-16	1.35811e-11	0.752036
Myeloid	GSTM4	0.1	0.051	5.52395e-16	1.54704e-11	1.03497
Myeloid	RAB8A	0.314	0.229	5.66926e-16	1.58773e-11	0.644394
Myeloid	ISG20	0.399	0.289	6.75357e-16	1.8914e-11	0.182369
Myeloid	TUBA1C	0.44	0.351	7.00914e-16	1.96298e-11	0.576629
Myeloid	SLC22A18	0.14	0.081	7.61403e-16	2.13238e-11	0.971529
Myeloid	IFNAR2	0.193	0.122	8.14074e-16	2.27989e-11	0.746742
Myeloid	TBC1D22A	0.138	0.079	8.16766e-16	2.28744e-11	0.786481
Myeloid	CLIC1	0.964	0.937	8.46169e-16	2.36978e-11	0.20106
Myeloid	GRK3	0.116	0.063	9.26266e-16	2.5941e-11	0.963106
Myeloid	PER1	0.205	0.132	1.2039e-15	3.37164e-11	0.744897
Myeloid	GNPTAB	0.205	0.131	1.26756e-15	3.54992e-11	0.640112
Myeloid	PPARD	0.103	0.054	1.72869e-15	4.84137e-11	1.10873
Myeloid	TKT	0.607	0.507	1.81765e-15	5.09051e-11	0.484863
Myeloid	ARHGAP27	0.112	0.061	1.83201e-15	5.13071e-11	1.01715
Myeloid	MOB1B	0.11	0.059	2.44314e-15	6.84227e-11	1.05826
Myeloid	GGA2	0.193	0.124	2.51025e-15	7.0302e-11	0.795363
Myeloid	FAM214B	0.105	0.055	2.62576e-15	7.3537e-11	0.950605
Myeloid	CYB5D1	0.169	0.105	2.71012e-15	7.58995e-11	0.937122
Myeloid	SHTN1	0.192	0.124	2.97022e-15	8.3184e-11	0.868274
Myeloid	CCDC69	0.109	0.058	4.25109e-15	1.19056e-10	0.656986
Myeloid	ARMCX1	0.127	0.072	4.256e-15	1.19194e-10	0.937231
Myeloid	ENGASE	0.126	0.072	6.78219e-15	1.89942e-10	1.03538
Myeloid	SLC45A4	0.1	0.052	7.90594e-15	2.21414e-10	0.967139
Myeloid	SFT2D1	0.508	0.405	9.6297e-15	2.69689e-10	0.276244
Myeloid	LYSMD2	0.195	0.126	1.02705e-14	2.87635e-10	0.721151
Myeloid	PHF11	0.161	0.097	1.27553e-14	3.57225e-10	0.680597
Myeloid	STAT2	0.185	0.119	1.48427e-14	4.15685e-10	0.820297
Myeloid	TANC2	0.117	0.066	1.72053e-14	4.81852e-10	1.07905
Myeloid	LINC00847	0.1	0.054	2.38579e-14	6.68165e-10	1.02658
Myeloid	APH1B	0.122	0.069	3.32227e-14	9.30435e-10	0.909944
Myeloid	RNASEK	0.122	0.07	3.45512e-14	9.6764e-10	1.05584
Myeloid	USP36	0.239	0.166	3.72803e-14	1.04407e-09	0.708949
Myeloid	CAST	0.567	0.457	3.79438e-14	1.06265e-09	0.296847
Myeloid	COPS9	0.612	0.484	4.04211e-14	1.13203e-09	0.133125
Myeloid	FOXN2	0.107	0.059	4.54898e-14	1.27399e-09	0.931055
Myeloid	ATP5MG	0.786	0.663	4.56308e-14	1.27794e-09	0.21616
Myeloid	NFATC1	0.17	0.106	5.12197e-14	1.43446e-09	0.58875
Myeloid	UBAC2	0.301	0.22	6.54355e-14	1.83259e-09	0.5404
Myeloid	INHBA	0.165	0.101	9.21113e-14	2.57967e-09	0.388669
Myeloid	ACSL3	0.296	0.221	9.49631e-14	2.65954e-09	0.694443
Myeloid	FAM91A1	0.178	0.116	9.62819e-14	2.69647e-09	0.77902
Myeloid	RRAD	0.144	0.087	1.15011e-13	3.22099e-09	1.0134
Myeloid	TRAF3	0.134	0.079	1.19914e-13	3.35833e-09	0.82487
Myeloid	CST7	0.167	0.102	1.2654e-13	3.54387e-09	0.259647
Myeloid	CPPED1	0.126	0.073	1.27125e-13	3.56027e-09	0.825032
Myeloid	TSC22D2	0.267	0.197	1.34427e-13	3.76478e-09	0.816702
Myeloid	SFXN3	0.135	0.08	1.64824e-13	4.61606e-09	0.856762
Myeloid	WDFY2	0.122	0.071	1.77836e-13	4.98047e-09	0.89595
Myeloid	SCARB1	0.156	0.098	1.83143e-13	5.12909e-09	0.82201
Myeloid	HSPA5	0.699	0.631	1.85199e-13	5.18667e-09	0.535538
Myeloid	KIF1B	0.269	0.196	2.08198e-13	5.83079e-09	0.680668
Myeloid	PDK4	0.178	0.116	2.11381e-13	5.91993e-09	0.849538
Myeloid	HSD3B7	0.134	0.08	2.12004e-13	5.93739e-09	0.896416
Myeloid	TFEB	0.129	0.076	2.21122e-13	6.19274e-09	0.820297
Myeloid	GBP3	0.119	0.068	2.44046e-13	6.83475e-09	0.703579
Myeloid	CHCHD10	0.82	0.76	2.51323e-13	7.03856e-09	0.236171
Myeloid	TRIM69	0.217	0.148	2.88212e-13	8.07165e-09	0.65498
Myeloid	RHOH	0.18	0.11	3.76334e-13	1.05396e-08	0.031774
Myeloid	KCNN4	0.1	0.055	3.76372e-13	1.05407e-08	1.03417
Myeloid	ITPR1	0.1	0.055	3.82443e-13	1.07107e-08	0.986733
Myeloid	NUCB1	0.452	0.365	4.04143e-13	1.13184e-08	0.38449
Myeloid	FLOT1	0.614	0.526	4.32826e-13	1.21217e-08	0.338931
Myeloid	SMIM37	0.258	0.181	4.61549e-13	1.29261e-08	0.490505
Myeloid	MRC2	0.12	0.068	4.93279e-13	1.38148e-08	0.510119
Myeloid	ATF5	0.355	0.266	4.9554e-13	1.38781e-08	0.318594
Myeloid	RALB	0.176	0.114	5.59087e-13	1.56578e-08	0.669307
Myeloid	ELOC	0.5	0.394	5.64101e-13	1.57982e-08	0.199275
Myeloid	RALA	0.388	0.322	5.78164e-13	1.61921e-08	0.701205
Myeloid	HSD17B14	0.18	0.118	6.73308e-13	1.88567e-08	0.736486
Myeloid	SNX2	0.279	0.204	7.453e-13	2.08729e-08	0.603474
Myeloid	SEPP1	0.085	0.156	7.89849e-13	2.21205e-08	0.51213
Myeloid	TMEM127	0.165	0.105	8.04491e-13	2.25306e-08	0.708292
Myeloid	ERBIN	0.113	0.065	8.07938e-13	2.26271e-08	0.891958
Myeloid	GAS6	0.266	0.189	8.15157e-13	2.28293e-08	0.404152
Myeloid	ELOVL5	0.332	0.244	9.45917e-13	2.64914e-08	0.365184
Myeloid	KLHDC8B	0.104	0.059	9.50643e-13	2.66237e-08	1.18721
Myeloid	VCAN	0.149	0.091	9.58418e-13	2.68414e-08	0.443194
Myeloid	BLOC1S2	0.34	0.269	1.02196e-12	2.86211e-08	0.61518
Myeloid	ARHGAP21	0.169	0.11	1.04299e-12	2.921e-08	0.783698
Myeloid	YTHDF3	0.229	0.163	1.11461e-12	3.12158e-08	0.740863
Myeloid	G3BP1	0.422	0.345	1.12081e-12	3.13895e-08	0.486345
Myeloid	TRAPPC1	0.742	0.683	1.2208e-12	3.41897e-08	0.278412
Myeloid	SKIL	0.406	0.324	1.22826e-12	3.43987e-08	0.457403
Myeloid	RABGAP1L	0.164	0.104	1.22947e-12	3.44326e-08	0.662938
Myeloid	SLC4A7	0.235	0.166	1.2421e-12	3.47862e-08	0.686933
Myeloid	HIPK3	0.197	0.132	1.32613e-12	3.71396e-08	0.641288
Myeloid	ATP5F1C	0.404	0.321	1.33616e-12	3.74204e-08	0.439523
Myeloid	NSMAF	0.14	0.087	1.37712e-12	3.85677e-08	0.83895
Myeloid	MPDU1	0.234	0.166	1.38901e-12	3.89006e-08	0.658652
Myeloid	DPP7	0.71	0.644	1.49532e-12	4.1878e-08	0.297453
Myeloid	COMMD6	0.931	0.882	2.01338e-12	5.63866e-08	0.145155
Myeloid	RAPGEF2	0.145	0.092	2.07387e-12	5.80808e-08	1.001
Myeloid	PLXNA1	0.111	0.064	2.19428e-12	6.1453e-08	0.855155
Myeloid	IDH1	0.269	0.195	2.33243e-12	6.53221e-08	0.537389
Myeloid	MTMR14	0.152	0.096	2.47835e-12	6.94087e-08	0.779213
Myeloid	SGK3	0.168	0.11	2.71464e-12	7.60262e-08	0.754273
Myeloid	SELENOH	0.59	0.479	2.74015e-12	7.67406e-08	0.273073
Myeloid	AL392172.1	0.105	0.06	2.82962e-12	7.92463e-08	0.974546
Myeloid	ATP5MC2	0.78	0.658	3.02587e-12	8.47425e-08	0.232134
Myeloid	JAZF1	0.104	0.059	3.23559e-12	9.06159e-08	0.819041
Myeloid	TPMT	0.191	0.13	3.54908e-12	9.93955e-08	0.717139
Myeloid	CYB561D2	0.167	0.109	3.65516e-12	1.02366e-07	0.759564
Myeloid	ZDHHC7	0.124	0.074	3.9401e-12	1.10347e-07	0.721469
Myeloid	CYBC1	0.203	0.139	4.20912e-12	1.17881e-07	0.661055
Myeloid	SLC39A8	0.108	0.062	4.39922e-12	1.23204e-07	0.89033
Myeloid	TMEM167A	0.442	0.364	4.70367e-12	1.31731e-07	0.423941
Myeloid	MTRNR2L8	0.605	0.5	4.71987e-12	1.32185e-07	0.14074
Myeloid	ICOSLG	0.124	0.075	5.54728e-12	1.55357e-07	0.829326
Myeloid	PRKACB	0.182	0.122	6.20627e-12	1.73813e-07	0.705207
Myeloid	SNX24	0.129	0.08	6.66116e-12	1.86553e-07	0.917033
Myeloid	SSR1	0.394	0.319	6.86074e-12	1.92142e-07	0.469997
Myeloid	DNM2	0.2	0.139	7.19401e-12	2.01475e-07	0.726168
Myeloid	ERO1A	0.179	0.121	7.47511e-12	2.09348e-07	0.876934
Myeloid	SPART	0.116	0.069	8.97199e-12	2.5127e-07	0.743688
Myeloid	TMX1	0.269	0.2	9.40645e-12	2.63437e-07	0.584692
Myeloid	RPS29	1	1	9.45173e-12	2.64705e-07	0.0354954
Myeloid	PARP12	0.124	0.075	1.04016e-11	2.91307e-07	0.765322
Myeloid	AKNA	0.129	0.077	1.07522e-11	3.01126e-07	0.518334
Myeloid	ITPRIPL2	0.198	0.137	1.13361e-11	3.1748e-07	0.632872
Myeloid	TRIP12	0.219	0.154	1.19833e-11	3.35606e-07	0.580809
Myeloid	RNF145	0.561	0.476	1.32212e-11	3.70273e-07	0.288049
Myeloid	KLHL5	0.113	0.067	1.49831e-11	4.19618e-07	0.750819
Myeloid	RNFT1	0.108	0.063	1.57236e-11	4.40354e-07	0.756243
Myeloid	IFI44	0.141	0.089	1.62412e-11	4.54852e-07	0.680634
Myeloid	EIF4A3	0.483	0.417	1.82562e-11	5.11283e-07	0.617816
Myeloid	HAPLN3	0.119	0.071	1.98637e-11	5.56302e-07	0.518284
Myeloid	TNFRSF10B	0.167	0.11	2.00068e-11	5.6031e-07	0.705165
Myeloid	RAP2C	0.118	0.071	2.09399e-11	5.86443e-07	0.793317
Myeloid	MGLL	0.264	0.194	2.14765e-11	6.0147e-07	0.479599
Myeloid	ABR	0.132	0.082	2.20108e-11	6.16433e-07	0.766886
Myeloid	ERP44	0.313	0.243	2.2126e-11	6.19662e-07	0.544809
Myeloid	MARCH2	0.226	0.162	2.57904e-11	7.22287e-07	0.621866
Myeloid	MT-ND1	1	0.999	2.692e-11	7.53922e-07	0.151285
Myeloid	PLA2G4C	0.111	0.066	3.02099e-11	8.46057e-07	0.964515
Myeloid	HSPA4	0.323	0.249	3.1563e-11	8.83954e-07	0.470642
Myeloid	RPS6KA1	0.127	0.079	3.20318e-11	8.97083e-07	0.843059
Myeloid	NECAP2	0.258	0.19	3.4106e-11	9.55173e-07	0.565616
Myeloid	PPTC7	0.138	0.087	3.43064e-11	9.60786e-07	0.755469
Myeloid	VPS13C	0.245	0.178	3.48034e-11	9.74703e-07	0.53446
Myeloid	CYBRD1	0.194	0.13	4.19146e-11	1.17386e-06	0.238783
Myeloid	NUBP1	0.173	0.116	4.41554e-11	1.23662e-06	0.657481
Myeloid	USP4	0.125	0.078	4.593e-11	1.28632e-06	0.836291
Myeloid	ILK	0.309	0.229	4.97362e-11	1.39291e-06	0.274568
Myeloid	ATM	0.191	0.132	5.54716e-11	1.55354e-06	0.631322
Myeloid	DUSP4	0.29	0.221	5.88947e-11	1.64941e-06	0.334528
Myeloid	ATP5PB	0.29	0.218	6.53298e-11	1.82963e-06	0.494489
Myeloid	ARL6IP1	0.599	0.505	7.66712e-11	2.14725e-06	0.14967
Myeloid	SELENOS	0.4	0.327	8.85966e-11	2.48124e-06	0.458096
Myeloid	IMPDH1	0.2	0.142	1.04069e-10	2.91456e-06	0.670365
Myeloid	MYCBP2	0.299	0.229	1.1757e-10	3.29266e-06	0.462187
Myeloid	EDEM2	0.141	0.092	1.31219e-10	3.67493e-06	0.760397
Myeloid	ZBTB1	0.165	0.111	1.39452e-10	3.90549e-06	0.677547
Myeloid	ARRB1	0.12	0.075	1.39612e-10	3.90997e-06	0.894107
Myeloid	YME1L1	0.349	0.281	1.45141e-10	4.06483e-06	0.544885
Myeloid	HSD17B11	0.298	0.229	1.59155e-10	4.4573e-06	0.505596
Myeloid	MOSPD2	0.105	0.063	1.61249e-10	4.51595e-06	0.862291
Myeloid	ANXA11	0.461	0.38	1.61858e-10	4.533e-06	0.30315
Myeloid	NKRF	0.131	0.083	1.62188e-10	4.54222e-06	0.788523
Myeloid	GNB1	0.514	0.44	1.75798e-10	4.92341e-06	0.308205
Myeloid	PARP4	0.107	0.064	1.77935e-10	4.98325e-06	0.759702
Myeloid	VRK2	0.13	0.083	2.20138e-10	6.16518e-06	0.718813
Myeloid	ARRDC2	0.14	0.091	2.41469e-10	6.76258e-06	0.649577
Myeloid	UBE2A	0.386	0.315	2.61416e-10	7.32121e-06	0.409843
Myeloid	OS9	0.365	0.294	2.89756e-10	8.11491e-06	0.40657
Myeloid	P2RX4	0.179	0.125	3.22221e-10	9.02413e-06	0.752418
Myeloid	SPG21	0.491	0.425	3.28012e-10	9.1863e-06	0.390545
Myeloid	ARMCX6	0.204	0.144	3.29012e-10	9.21431e-06	0.574585
Myeloid	GLMP	0.245	0.184	3.55926e-10	9.96807e-06	0.637647
Myeloid	COX4I1	0.991	0.996	3.76484e-10	1.05438e-05	0.126246
Myeloid	TRAM1	0.54	0.453	3.77919e-10	1.0584e-05	0.22149
Myeloid	WDR1	0.417	0.35	4.1822e-10	1.17127e-05	0.412238
Myeloid	RNF135	0.161	0.109	4.19411e-10	1.1746e-05	0.670031
Myeloid	CCNH	0.191	0.135	4.51233e-10	1.26372e-05	0.637175
Myeloid	CCDC28A	0.188	0.132	4.52679e-10	1.26777e-05	0.575904
Myeloid	TRABD	0.279	0.215	5.39964e-10	1.51222e-05	0.501895
Myeloid	SNX9	0.306	0.24	6.0566e-10	1.69621e-05	0.457899
Myeloid	PIP4P1	0.128	0.082	6.88539e-10	1.92832e-05	0.772671
Myeloid	NBPF14	0.105	0.064	7.21771e-10	2.02139e-05	0.802845
Myeloid	NRBF2	0.205	0.147	7.29806e-10	2.04389e-05	0.565361
Myeloid	CCND2	0.179	0.12	8.30455e-10	2.32577e-05	0.2857
Myeloid	ZMIZ1	0.223	0.165	1.02313e-09	2.86538e-05	0.565086
Myeloid	PTPN2	0.327	0.261	1.02442e-09	2.86898e-05	0.455082
Myeloid	DENND2D	0.111	0.069	1.06447e-09	2.98114e-05	0.725745
Myeloid	VPS37B	0.309	0.24	1.36452e-09	3.82146e-05	0.32542
Myeloid	IRF1	0.542	0.436	1.60263e-09	4.48832e-05	0.0548241
Myeloid	LFNG	0.13	0.085	1.85661e-09	5.19962e-05	0.771209
Myeloid	MAML2	0.137	0.091	1.87179e-09	5.24215e-05	0.71015
Myeloid	TPD52L2	0.265	0.205	1.92053e-09	5.37864e-05	0.51749
Myeloid	TPRA1	0.228	0.172	1.9304e-09	5.40629e-05	0.714033
Myeloid	SSH1	0.122	0.079	2.15709e-09	6.04116e-05	0.71109
Myeloid	MAP3K3	0.126	0.081	2.30411e-09	6.45289e-05	0.676368
Myeloid	RCC2	0.227	0.167	2.5013e-09	7.00514e-05	0.476256
Myeloid	TRPS1	0.152	0.103	2.50183e-09	7.00663e-05	0.597107
Myeloid	MAPK6	0.24	0.18	2.51015e-09	7.02992e-05	0.478631
Myeloid	RRAGC	0.194	0.14	2.53119e-09	7.08884e-05	0.616877
Myeloid	UBL3	0.265	0.203	2.76725e-09	7.74996e-05	0.489717
Myeloid	STX12	0.227	0.17	2.81795e-09	7.89196e-05	0.577428
Myeloid	ZNFX1	0.161	0.112	3.30458e-09	9.2548e-05	0.652634
Myeloid	SNX5	0.314	0.252	3.4639e-09	9.70101e-05	0.454457
Myeloid	LASP1	0.312	0.246	3.6682e-09	0.000102732	0.424565
Myeloid	CDK6	0.127	0.083	4.26607e-09	0.000119475	0.619825
Myeloid	COQ2	0.113	0.073	5.04288e-09	0.000141231	0.800384
Myeloid	MAPRE1	0.398	0.333	5.25525e-09	0.000147178	0.416629
Myeloid	PLXNB2	0.189	0.136	5.43055e-09	0.000152088	0.595752
Myeloid	SLC2A8	0.146	0.099	5.64784e-09	0.000158173	0.703181
Myeloid	SLC20A1	0.238	0.18	6.35193e-09	0.000177892	0.554376
Myeloid	BIRC2	0.318	0.259	6.47156e-09	0.000181242	0.531629
Myeloid	SDHD	0.299	0.235	7.46543e-09	0.000209077	0.39126
Myeloid	MAPKAPK2	0.318	0.257	7.69306e-09	0.000215452	0.496482
Myeloid	PLGRKT	0.204	0.15	7.94887e-09	0.000222616	0.549373
Myeloid	ASAP1	0.219	0.163	8.43528e-09	0.000236238	0.478387
Myeloid	TUBB6	0.178	0.126	9.01127e-09	0.00025237	0.443307
Myeloid	WSB1	0.574	0.491	9.93265e-09	0.000278174	0.273564
Myeloid	ATP2C1	0.246	0.187	1.04395e-08	0.00029237	0.470729
Myeloid	BAZ1A	0.427	0.368	1.11412e-08	0.000312019	0.397203
Myeloid	DPH3	0.244	0.186	1.14332e-08	0.000320198	0.497429
Myeloid	FAH	0.11	0.071	1.20945e-08	0.000338718	0.802375
Myeloid	ARHGAP26	0.107	0.068	1.34117e-08	0.000375609	0.759613
Myeloid	AAED1	0.226	0.169	1.37775e-08	0.000385854	0.482935
Myeloid	USP9X	0.243	0.188	1.54243e-08	0.000431974	0.549688
Myeloid	TFE3	0.12	0.079	1.58741e-08	0.000444569	0.681271
Myeloid	GCH1	0.109	0.07	2.11681e-08	0.000592832	0.780662
Myeloid	WDR11	0.113	0.074	2.18594e-08	0.000612194	0.740701
Myeloid	MTHFR	0.131	0.088	2.2158e-08	0.000620558	0.751209
Myeloid	AP3B1	0.142	0.098	2.28687e-08	0.000640459	0.711281
Myeloid	TMEM243	0.213	0.156	2.40003e-08	0.000672153	0.329883
Myeloid	TOR3A	0.214	0.162	2.72339e-08	0.000762713	0.632487
Myeloid	TMEM167B	0.161	0.114	2.88169e-08	0.000807046	0.517996
Myeloid	SIPA1	0.209	0.158	3.10942e-08	0.000870825	0.546051
Myeloid	ATP5MPL	0.688	0.576	3.61203e-08	0.00101158	0.12288
Myeloid	MCM5	0.16	0.114	3.79089e-08	0.00106168	0.649519
Myeloid	TMC6	0.216	0.164	3.82817e-08	0.00107212	0.519706
Myeloid	GPBP1	0.561	0.479	4.08162e-08	0.0011431	0.196549
Myeloid	TMED7	0.196	0.145	4.49167e-08	0.00125794	0.505883
Myeloid	PRKAG2-AS1	0.148	0.103	4.59676e-08	0.00128737	0.536169
Myeloid	MPHOSPH6	0.179	0.13	4.6979e-08	0.00131569	0.552401
Myeloid	ZNF330	0.206	0.155	4.70613e-08	0.001318	0.548461
Myeloid	ATP5ME	0.764	0.65	4.76181e-08	0.00133359	0.0339032
Myeloid	LGALS3BP	0.361	0.283	4.97126e-08	0.00139225	0.136901
Myeloid	JARID2	0.188	0.139	5.42022e-08	0.00151799	0.559732
Myeloid	FHIT	0.109	0.072	5.53955e-08	0.00155141	0.74945
Myeloid	DNASE1L1	0.134	0.092	5.92493e-08	0.00165934	0.578113
Myeloid	CHP1	0.278	0.221	6.03456e-08	0.00169004	0.43337
Myeloid	BLOC1S6	0.258	0.205	6.84053e-08	0.00191576	0.532279
Myeloid	NCOR2	0.256	0.202	7.07717e-08	0.00198203	0.486792
Myeloid	TUBGCP2	0.193	0.144	7.09516e-08	0.00198707	0.57205
Myeloid	CISD2	0.423	0.362	7.16924e-08	0.00200782	0.322823
Myeloid	PPM1F	0.1	0.064	7.21405e-08	0.00202037	0.591296
Myeloid	SFT2D2	0.222	0.17	7.26906e-08	0.00203577	0.509319
Myeloid	ZNF277	0.148	0.104	7.39865e-08	0.00207207	0.655359
Myeloid	NAGLU	0.102	0.066	8.45419e-08	0.00236768	0.697576
Myeloid	AGAP3	0.19	0.142	8.59485e-08	0.00240707	0.592707
Myeloid	NAF1	0.116	0.078	8.99284e-08	0.00251854	0.92826
Myeloid	HERC1	0.174	0.126	9.467e-08	0.00265133	0.482573
Myeloid	BCL2	0.118	0.079	9.7951e-08	0.00274322	0.692676
Myeloid	LRCH4	0.171	0.125	9.96964e-08	0.0027921	0.572071
Myeloid	TENT4B	0.105	0.069	1.01534e-07	0.00284357	0.786503
Myeloid	RAB35	0.165	0.119	1.08006e-07	0.00302483	0.548194
Myeloid	RUNX1	0.266	0.207	1.10644e-07	0.00309869	0.403235
Myeloid	HGSNAT	0.174	0.127	1.14765e-07	0.0032141	0.576855
Myeloid	PNP	0.271	0.214	1.1976e-07	0.00335399	0.356004
Myeloid	CDC42SE2	0.28	0.216	1.2464e-07	0.00349067	0.266826
Myeloid	SLC12A9	0.111	0.074	1.27902e-07	0.00358203	0.717141
Myeloid	RANBP2	0.265	0.214	1.32749e-07	0.00371775	0.594985
Myeloid	C20orf27	0.429	0.363	1.32761e-07	0.00371809	0.169213
Myeloid	RAB29	0.145	0.102	1.72904e-07	0.00484235	0.566528
Myeloid	ARID3A	0.126	0.087	1.83891e-07	0.00515005	0.747994
Myeloid	TMEM70	0.301	0.25	1.94973e-07	0.00546043	0.499834
Myeloid	NIN	0.144	0.101	1.98748e-07	0.00556613	0.56486
Myeloid	CD47	0.42	0.346	2.00417e-07	0.00561288	0.148788
Myeloid	NRAS	0.143	0.101	2.06556e-07	0.00578482	0.60819
Myeloid	PSEN1	0.169	0.124	2.06705e-07	0.00578898	0.577006
Myeloid	DUSP22	0.172	0.127	2.32353e-07	0.00650729	0.584048
Myeloid	EHD4	0.167	0.121	2.41125e-07	0.00675294	0.414081
Myeloid	FGFR1OP2	0.291	0.232	2.50106e-07	0.00700447	0.307272
Myeloid	WDR26	0.231	0.18	2.52684e-07	0.00707666	0.455303
Myeloid	TESK1	0.154	0.112	2.56812e-07	0.00719227	0.695024
Myeloid	DENND4A	0.152	0.109	2.57707e-07	0.00721734	0.648797
Myeloid	SLC12A5	0.152	0.108	2.64785e-07	0.00741558	0.333633
Myeloid	MALT1	0.157	0.113	2.77844e-07	0.00778129	0.528546
Myeloid	STK38L	0.178	0.133	3.09584e-07	0.0086702	0.544938
Myeloid	GNA12	0.141	0.1	3.13316e-07	0.00877473	0.59161
Myeloid	LATS2	0.118	0.08	4.0096e-07	0.0112293	0.623025
Myeloid	SEMA4D	0.127	0.088	4.18906e-07	0.0117319	0.578286
Myeloid	EIF4E	0.367	0.317	4.7705e-07	0.0133603	0.779045
Myeloid	TFPT	0.348	0.294	5.00565e-07	0.0140188	0.368552
Myeloid	ISCU	0.651	0.597	5.52879e-07	0.0154839	0.24901
Myeloid	SDCCAG8	0.242	0.193	5.79403e-07	0.0162268	0.499461
Myeloid	MTSS1	0.155	0.114	6.22571e-07	0.0174357	0.617799
Myeloid	CRYL1	0.228	0.18	6.51371e-07	0.0182423	0.538419
Myeloid	ERCC1	0.394	0.338	6.85621e-07	0.0192015	0.327826
Myeloid	SEC14L1	0.284	0.225	7.58889e-07	0.0212534	0.204399
Myeloid	PRDX3	0.355	0.3	9.05561e-07	0.0253611	0.352557
Myeloid	ITSN2	0.226	0.174	9.67198e-07	0.0270874	0.298972
Myeloid	HGF	0.113	0.077	1.15419e-06	0.0323242	0.219568
Myeloid	VPS26C	0.118	0.082	1.18805e-06	0.0332725	0.54798
Myeloid	NBDY	0.363	0.297	1.23953e-06	0.0347143	0.210131
Myeloid	SCNM1	0.278	0.227	1.26754e-06	0.0354987	0.431371
Myeloid	CDC42	0.8	0.736	1.30318e-06	0.0364968	0.131801
Myeloid	SATB1	0.165	0.123	1.40345e-06	0.0393051	0.500297
Myeloid	STARD3	0.206	0.161	1.48232e-06	0.0415137	0.462911
Myeloid	GGA1	0.226	0.181	1.48316e-06	0.0415373	0.573019
Myeloid	TMEM173	0.221	0.17	1.56379e-06	0.0437956	0.28952
Myeloid	CDC42SE1	0.367	0.313	1.60492e-06	0.0449473	0.298814
Myeloid	QPRT	0.145	0.106	1.83462e-06	0.0513805	0.602954
Myeloid	DHRS3	0.244	0.187	2.14883e-06	0.06018	0.0366198
Myeloid	SNX18	0.105	0.072	2.22112e-06	0.0622046	0.65358
Myeloid	WASHC3	0.178	0.133	2.40717e-06	0.0674152	0.329075
Myeloid	ETHE1	0.377	0.321	2.50746e-06	0.0702238	0.318573
Myeloid	PBX3	0.127	0.091	2.61147e-06	0.0731367	0.558384
Myeloid	CNOT1	0.193	0.149	2.73798e-06	0.0766799	0.447525
Myeloid	DENND1B	0.136	0.099	2.7442e-06	0.076854	0.534116
Myeloid	HSBP1	0.829	0.804	2.7674e-06	0.0775038	0.121632
Myeloid	TMEM50A	0.631	0.571	3.35554e-06	0.0939752	0.187195
Myeloid	TBC1D1	0.178	0.132	3.59747e-06	0.100751	0.227877
Myeloid	RREB1	0.109	0.076	3.65809e-06	0.102448	0.605048
Myeloid	ROCK1	0.36	0.308	3.73304e-06	0.104547	0.335745
Myeloid	ABCC5	0.135	0.1	4.00804e-06	0.112249	0.728567
Myeloid	CALR	0.885	0.872	4.21371e-06	0.118009	0.157796
Myeloid	CACUL1	0.239	0.192	4.9009e-06	0.137254	0.423636
Myeloid	HEBP1	0.29	0.242	5.30726e-06	0.148635	0.360803
Myeloid	GNAI3	0.28	0.234	5.33325e-06	0.149363	0.389344
Myeloid	DHRS4	0.172	0.131	5.40706e-06	0.15143	0.453548
Myeloid	IKBIP	0.126	0.091	6.20945e-06	0.173902	0.465227
Myeloid	CLK1	0.541	0.473	6.46225e-06	0.180982	0.185876
Myeloid	SERTAD2	0.171	0.132	7.40568e-06	0.207404	0.582878
Myeloid	YWHAB	0.847	0.814	7.45073e-06	0.208665	0.140803
Myeloid	UBE2L3	0.598	0.555	8.01949e-06	0.224594	0.226657
Myeloid	CAPNS1	0.497	0.454	9.22438e-06	0.258338	0.28241
Myeloid	PEAK1	0.1	0.069	9.36221e-06	0.262198	0.458395
Myeloid	WBP1L	0.126	0.092	9.4804e-06	0.265508	0.51995
Myeloid	ITGB5	0.136	0.1	9.52855e-06	0.266857	0.442548
Myeloid	A1BG	0.29	0.236	9.94779e-06	0.278598	0.263986
Myeloid	MAFG	0.272	0.228	1.04831e-05	0.29359	0.423349
Myeloid	TMEM19	0.114	0.082	1.05689e-05	0.295994	0.603327
Myeloid	MBD2	0.198	0.156	1.06822e-05	0.299166	0.417068
Myeloid	HIKESHI	0.229	0.18	1.08555e-05	0.304019	0.222932
Myeloid	EPS15	0.177	0.137	1.10085e-05	0.308304	0.43209
Myeloid	CHD1	0.28	0.24	1.1441e-05	0.320418	0.520024
Myeloid	OXA1L	0.355	0.305	1.32003e-05	0.369686	0.31325
Myeloid	PARP10	0.126	0.092	1.37587e-05	0.385327	0.457727
Myeloid	TMBIM4	0.563	0.51	1.39963e-05	0.391981	0.204296
Myeloid	PPP3R1	0.128	0.094	1.46276e-05	0.409661	0.562874
Myeloid	PLIN3	0.23	0.186	1.53181e-05	0.428998	0.35528
Myeloid	IST1	0.254	0.209	1.67683e-05	0.469612	0.385138
Myeloid	CHORDC1	0.387	0.337	1.71455e-05	0.480176	0.258464
Myeloid	C16orf72	0.292	0.248	1.74388e-05	0.488392	0.4223
Myeloid	PITPNA	0.245	0.203	1.77377e-05	0.496763	0.406453
Myeloid	GABARAPL1	0.279	0.23	1.8242e-05	0.510885	0.277989
Myeloid	CARD19	0.271	0.23	2.0783e-05	0.582049	0.488352
Myeloid	CDC37	0.595	0.55	2.11919e-05	0.593501	0.167197
Myeloid	NUS1	0.141	0.106	2.16545e-05	0.606457	0.501987
Myeloid	CNPPD1	0.141	0.105	2.20021e-05	0.61619	0.396451
Myeloid	KPNA3	0.145	0.109	2.28049e-05	0.638673	0.390145
Myeloid	CBL	0.106	0.075	2.32137e-05	0.650124	0.477228
Myeloid	DPP9	0.121	0.089	2.42387e-05	0.678828	0.531241
Myeloid	TMEM255B	0.113	0.081	2.4394e-05	0.683177	0.333739
Myeloid	ZBTB43	0.178	0.141	2.46375e-05	0.689999	0.501571
Myeloid	NDUFB1	0.889	0.894	2.46562e-05	0.690523	0.0279219
Myeloid	EIF4EBP1	0.379	0.333	2.47789e-05	0.693957	0.292668
Myeloid	RAB21	0.326	0.285	2.48501e-05	0.695953	0.383321
Myeloid	DERA	0.167	0.13	2.48975e-05	0.697279	0.425965
Myeloid	PARL	0.276	0.233	2.49032e-05	0.69744	0.39262
Myeloid	TNIP2	0.247	0.204	2.50538e-05	0.701656	0.366019
Myeloid	RPS6KA3	0.183	0.143	2.59057e-05	0.725516	0.33093
Myeloid	LIMK1	0.104	0.074	2.67949e-05	0.750419	0.56121
Myeloid	CCDC107	0.39	0.342	2.70501e-05	0.757564	0.262752
Myeloid	SLC25A44	0.147	0.112	2.73831e-05	0.766892	0.544395
Myeloid	CHMP4B	0.553	0.487	2.7698e-05	0.775709	0.148259
Myeloid	TRADD	0.197	0.157	3.18259e-05	0.891315	0.383949
Myeloid	PIK3IP1	0.116	0.083	3.27618e-05	0.917526	0.152216
Myeloid	IRF7	0.263	0.22	3.5512e-05	0.99455	0.372039
Myeloid	VTI1B	0.406	0.36	3.60254e-05	1	0.311754
Myeloid	WDFY1	0.1	0.071	3.62462e-05	1	0.539209
Myeloid	SSH2	0.184	0.146	3.97392e-05	1	0.432689
Myeloid	ADAM10	0.223	0.179	3.98412e-05	1	0.302381
Myeloid	GPAT4	0.171	0.134	4.12341e-05	1	0.4635
Myeloid	SOCS6	0.113	0.083	4.19369e-05	1	0.585832
Myeloid	MT1G	0.166	0.129	4.68938e-05	1	1.09482
Myeloid	GALNT1	0.282	0.238	4.71913e-05	1	0.320809
Myeloid	PPP2R3C	0.193	0.153	4.75197e-05	1	0.340956
Myeloid	SAMD8	0.106	0.077	4.81832e-05	1	0.508019
Myeloid	BANP	0.163	0.128	4.86453e-05	1	0.495143
Myeloid	SPATS2L	0.461	0.393	4.98246e-05	1	0.0266775
Myeloid	OGDH	0.159	0.125	6.38013e-05	1	0.507787
Myeloid	RAB34	0.301	0.242	6.72377e-05	1	0.0118798
Myeloid	LYST	0.136	0.103	6.80965e-05	1	0.407417
Myeloid	MT1X	0.576	0.504	6.83109e-05	1	0.265622
Myeloid	NCSTN	0.162	0.128	6.95182e-05	1	0.474122
Myeloid	ZCCHC2	0.101	0.073	7.50886e-05	1	0.534543
Myeloid	TAF13	0.109	0.08	7.73467e-05	1	0.472511
Myeloid	FAM20C	0.135	0.103	7.80599e-05	1	0.521292
Myeloid	SNX1	0.173	0.138	8.11882e-05	1	0.443103
Myeloid	MORC3	0.145	0.112	8.57753e-05	1	0.460919
Myeloid	SMAD7	0.106	0.077	8.75471e-05	1	0.388939
Myeloid	UFM1	0.364	0.32	8.77555e-05	1	0.2347
Myeloid	MPV17	0.269	0.225	9.12653e-05	1	0.304736
Myeloid	ADIPOR1	0.399	0.354	9.4752e-05	1	0.253758
Myeloid	INF2	0.144	0.111	9.69082e-05	1	0.463121
Myeloid	MFSD14B	0.139	0.107	0.000108514	1	0.407454
Myeloid	SPNS1	0.221	0.186	0.000111719	1	0.411224
Myeloid	NFKBIB	0.167	0.132	0.000117325	1	0.390289
Myeloid	SGMS1	0.124	0.095	0.000123775	1	0.551792
Myeloid	BCAS2	0.31	0.271	0.000130444	1	0.474228
Myeloid	YIF1B	0.236	0.2	0.00013246	1	0.477536
Myeloid	USB1	0.144	0.112	0.000133726	1	0.435007
Myeloid	TMEM88	0.101	0.074	0.00013957	1	0.15241
Myeloid	CHMP4A	0.385	0.333	0.000150088	1	0.189675
Myeloid	XPO6	0.148	0.117	0.000156425	1	0.516905
Myeloid	IFNAR1	0.243	0.205	0.000157907	1	0.364245
Myeloid	CTDNEP1	0.375	0.338	0.000159527	1	0.310886
Myeloid	RXRA	0.148	0.118	0.0001765	1	0.550728
Myeloid	ZC3HAV1	0.321	0.275	0.000176926	1	0.204043
Myeloid	DEDD2	0.483	0.425	0.000193007	1	0.0768003
Myeloid	DYNC1H1	0.401	0.367	0.000194114	1	0.345029
Myeloid	HK1	0.138	0.107	0.000202971	1	0.440395
Myeloid	BCL11A	0.105	0.078	0.000206788	1	0.447532
Myeloid	ANKRD9	0.144	0.112	0.000213882	1	0.414865
Myeloid	COMMD8	0.142	0.112	0.000225528	1	0.4698
Myeloid	ARL5A	0.241	0.207	0.000226615	1	0.468269
Myeloid	HPCAL1	0.265	0.22	0.000257227	1	0.12964
Myeloid	GALK1	0.188	0.152	0.000263064	1	0.32535
Myeloid	UBXN11	0.113	0.086	0.000274514	1	0.426934
Myeloid	AGFG1	0.125	0.097	0.000276837	1	0.54949
Myeloid	IL6ST	0.293	0.243	0.000306067	1	0.0242283
Myeloid	ACAP2	0.252	0.215	0.000318104	1	0.326422
Myeloid	SPTLC2	0.13	0.101	0.000320276	1	0.470756
Myeloid	PTEN	0.29	0.251	0.000321912	1	0.302156
Myeloid	PLAGL1	0.118	0.09	0.000331639	1	0.345583
Myeloid	TM9SF2	0.265	0.226	0.00033332	1	0.254333
Myeloid	MIS18BP1	0.152	0.121	0.000346957	1	0.395631
Myeloid	MAPRE2	0.173	0.139	0.000347119	1	0.322894
Myeloid	ANTXR2	0.106	0.08	0.000357989	1	0.503455
Myeloid	CBFB	0.16	0.129	0.000366754	1	0.405822
Myeloid	LAMTOR3	0.202	0.169	0.000396258	1	0.40647
Myeloid	GPX1	0.277	0.361	0.000398473	1	1.35131
Myeloid	MAX	0.366	0.324	0.000408354	1	0.258907
Myeloid	BABAM2	0.105	0.079	0.000435897	1	0.407011
Myeloid	RAP1GDS1	0.111	0.085	0.000442858	1	0.47108
Myeloid	TBRG1	0.247	0.209	0.000466212	1	0.252724
Myeloid	CKS2	0.779	0.733	0.00050122	1	0.104852
Myeloid	SNX27	0.175	0.146	0.000525261	1	0.483113
Myeloid	WBP2	0.338	0.299	0.000533724	1	0.281121
Myeloid	LHPP	0.1	0.075	0.000548986	1	0.435141
Myeloid	HIVEP2	0.116	0.09	0.00059727	1	0.415776
Myeloid	KDM7A	0.103	0.078	0.000630576	1	0.453658
Myeloid	TSPAN14	0.211	0.178	0.000655664	1	0.346686
Myeloid	NADK	0.157	0.128	0.000690242	1	0.380692
Myeloid	ITPK1	0.137	0.109	0.000691625	1	0.36434
Myeloid	SIPA1L1	0.128	0.101	0.000698042	1	0.493351
Myeloid	CLIC4	0.23	0.191	0.000721562	1	0.122497
Myeloid	KIAA1551	0.144	0.114	0.000762978	1	0.300544
Myeloid	SMIM29	0.21	0.176	0.000768949	1	0.28996
Myeloid	TXNDC12	0.297	0.261	0.000803505	1	0.29039
Myeloid	FAM198B	0.219	0.181	0.000818166	1	0.116259
Myeloid	CSDE1	0.638	0.584	0.000830879	1	0.0969697
Myeloid	PCGF5	0.252	0.214	0.000841005	1	0.192908
Myeloid	JOSD1	0.297	0.267	0.000917678	1	0.364428
Myeloid	SIAH2	0.297	0.261	0.000919285	1	0.287643
Myeloid	PNPLA8	0.237	0.205	0.000946544	1	0.350575
Myeloid	PATL1	0.102	0.078	0.000952745	1	0.453564
Myeloid	MAT2B	0.152	0.123	0.000958646	1	0.273596
Myeloid	CSF1	0.103	0.078	0.000975794	1	0.513315
Myeloid	CALM3	0.76	0.75	0.00104291	1	0.215928
Myeloid	ST14	0.181	0.151	0.00105707	1	0.329454
Myeloid	WBP4	0.191	0.161	0.00107217	1	0.34225
Myeloid	MINK1	0.14	0.113	0.0010802	1	0.383056
Myeloid	TRIM38	0.146	0.117	0.00108126	1	0.37477
Myeloid	TCF12	0.164	0.137	0.00108142	1	0.505749
Myeloid	CNRIP1	0.107	0.083	0.00109452	1	0.320991
Myeloid	SIRT2	0.229	0.196	0.00109701	1	0.284096
Myeloid	FUCA2	0.231	0.197	0.00111333	1	0.307934
Myeloid	BTBD1	0.11	0.086	0.0011675	1	0.479357
Myeloid	RECQL	0.157	0.128	0.00124212	1	0.310517
Myeloid	LDHA	0.787	0.744	0.00125648	1	0.144764
Myeloid	TMEM109	0.231	0.196	0.00133002	1	0.213779
Myeloid	HTATIP2	0.278	0.242	0.00134329	1	0.183925
Myeloid	TICAM1	0.115	0.09	0.00143956	1	0.333515
Myeloid	FNIP1	0.274	0.24	0.00145336	1	0.281898
Myeloid	WDFY3	0.103	0.08	0.00150548	1	0.434409
Myeloid	MGST2	0.356	0.32	0.00151485	1	0.181792
Myeloid	UBR4	0.214	0.183	0.00151558	1	0.324255
Myeloid	BCKDK	0.286	0.256	0.00151696	1	0.32471
Myeloid	SMOX	0.105	0.082	0.00164282	1	0.475094
Myeloid	RPL27A	1	1	0.00165868	1	0.021535
Myeloid	MRPL23	0.496	0.465	0.00167522	1	0.208835
Myeloid	CCNY	0.167	0.139	0.00173756	1	0.347971
Myeloid	VEGFB	0.259	0.224	0.0017419	1	0.247238
Myeloid	GAK	0.141	0.115	0.00187602	1	0.458174
Myeloid	OAS3	0.105	0.081	0.00189305	1	0.381596
Myeloid	ATP2A2	0.351	0.322	0.00193227	1	0.335299
Myeloid	PHYKPL	0.153	0.125	0.00195482	1	0.259129
Myeloid	DNAJC3	0.269	0.231	0.0020413	1	0.127182
Myeloid	TWISTNB	0.268	0.249	0.0020573	1	0.975487
Myeloid	ATP6V1E1	0.312	0.28	0.00214173	1	0.293362
Myeloid	CLTA	0.821	0.816	0.00217041	1	0.156683
Myeloid	SLC30A7	0.122	0.098	0.00231151	1	0.363046
Myeloid	GABARAP	0.231	0.202	0.00235881	1	0.341528
Myeloid	MX1	0.169	0.141	0.002443	1	0.286184
Myeloid	APIP	0.159	0.131	0.00251299	1	0.234142
Myeloid	TES	0.27	0.237	0.00263164	1	0.269363
Myeloid	PLPBP	0.125	0.101	0.00269587	1	0.341776
Myeloid	GCLC	0.105	0.084	0.00276845	1	0.561457
Myeloid	FAR1	0.133	0.109	0.00277195	1	0.387815
Myeloid	TAB2	0.161	0.134	0.00278024	1	0.3514
Myeloid	FOXO3	0.297	0.27	0.00279306	1	0.340085
Myeloid	HIPK1	0.166	0.138	0.00281288	1	0.249583
Myeloid	PGLS	0.731	0.701	0.00286001	1	0.138194
Myeloid	FURIN	0.148	0.123	0.00292861	1	0.32716
Myeloid	ARF3	0.39	0.361	0.00333975	1	0.237962
Myeloid	NHLRC3	0.133	0.109	0.00342435	1	0.32862
Myeloid	TRAK1	0.113	0.09	0.00347705	1	0.354509
Myeloid	BNIP2	0.247	0.219	0.00357769	1	0.330348
Myeloid	USP12	0.154	0.13	0.00378236	1	0.399405
Myeloid	MT-ND2	1	0.999	0.00381523	1	0.0651796
Myeloid	TMEM33	0.208	0.18	0.00401879	1	0.326957
Myeloid	SERINC5	0.211	0.181	0.00411451	1	0.192597
Myeloid	MAT2A	0.552	0.513	0.00419585	1	0.11489
Myeloid	EFCAB14	0.222	0.19	0.004302	1	0.154087
Myeloid	DDX21	0.557	0.522	0.00440687	1	0.135461
Myeloid	TMEM30A	0.228	0.198	0.00448056	1	0.235566
Myeloid	TIAM1	0.114	0.092	0.00448991	1	0.281766
Myeloid	RNF114	0.287	0.259	0.00463801	1	0.254287
Myeloid	ZDHHC20	0.136	0.112	0.00479623	1	0.313104
Myeloid	LIPE-AS1	0.144	0.12	0.00499406	1	0.340671
Myeloid	CREB3L2	0.158	0.133	0.00507295	1	0.267231
Myeloid	NCOA3	0.135	0.111	0.00524058	1	0.321676
Myeloid	MPC1	0.328	0.299	0.00531717	1	0.205801
Myeloid	MGAT5	0.157	0.129	0.00537496	1	0.0769429
Myeloid	PARVB	0.26	0.229	0.00603715	1	0.224102
Myeloid	CTTNBP2NL	0.107	0.087	0.00628513	1	0.447792
Myeloid	NDEL1	0.172	0.145	0.00630779	1	0.182478
Myeloid	SLC48A1	0.109	0.089	0.0064721	1	0.447054
Myeloid	CTSO	0.1	0.08	0.00647789	1	0.266962
Myeloid	BAX	0.656	0.609	0.00648439	1	0.100532
Myeloid	MEF2D	0.176	0.151	0.00679412	1	0.272594
Myeloid	CHCHD7	0.323	0.287	0.00704546	1	0.0350623
Myeloid	ZFHX3	0.278	0.253	0.00705704	1	0.267384
Myeloid	RNF141	0.158	0.134	0.00718996	1	0.315349
Myeloid	TM2D2	0.192	0.166	0.0074873	1	0.269908
Myeloid	USP53	0.154	0.133	0.00771761	1	0.51315
Myeloid	MAPK1	0.193	0.167	0.00792525	1	0.263482
Myeloid	SYS1	0.181	0.154	0.00798624	1	0.174731
Myeloid	PACSIN2	0.169	0.145	0.00808621	1	0.281118
Myeloid	IKBKB	0.115	0.095	0.00840061	1	0.380275
Myeloid	SORT1	0.107	0.087	0.0088808	1	0.302399
Myeloid	MIR22HG	0.224	0.193	0.00914099	1	0.0805697
Myeloid	FAM192A	0.213	0.187	0.00921975	1	0.24942
Myeloid	SDF2L1	0.584	0.557	0.00922503	1	0.112848
Myeloid	BTN3A2	0.167	0.14	0.00997957	1	0.026729
Myeloid	TMEM91	0.101	0.082	0.0100935	1	0.302658
Myeloid	ZDHHC12	0.34	0.314	0.0101803	1	0.210398
Myeloid	USP15	0.226	0.198	0.0103567	1	0.183817
Myeloid	SLC39A1	0.298	0.273	0.0104526	1	0.241333
Myeloid	TBC1D7	0.149	0.127	0.0105618	1	0.374488
Myeloid	GLUD1	0.257	0.231	0.010682	1	0.299693
Myeloid	GMFB	0.163	0.14	0.0109431	1	0.288901
Myeloid	CCDC115	0.192	0.165	0.0110041	1	0.155747
Myeloid	SVBP	0.25	0.222	0.0111326	1	0.200301
Myeloid	ABTB1	0.159	0.136	0.0111722	1	0.281074
Myeloid	UQCRC1	0.377	0.351	0.0114933	1	0.21089
Myeloid	OXSR1	0.118	0.099	0.0118055	1	0.351748
Myeloid	FLCN	0.124	0.104	0.0118434	1	0.359347
Myeloid	PDCD6IP	0.198	0.174	0.0119205	1	0.309225
Myeloid	ARHGEF1	0.127	0.105	0.0119548	1	0.183613
Myeloid	TBC1D5	0.161	0.138	0.0123701	1	0.252551
Myeloid	TMEM8A	0.137	0.117	0.0127911	1	0.390986
Myeloid	STARD3NL	0.277	0.254	0.0138873	1	0.261845
Myeloid	CDIP1	0.128	0.108	0.0145038	1	0.307921
Myeloid	ZDHHC2	0.102	0.083	0.0146582	1	0.286203
Myeloid	PRKCH	0.113	0.093	0.0154583	1	0.0684959
Myeloid	SCP2	0.392	0.36	0.0155466	1	0.13814
Myeloid	IRF2BP2	0.533	0.498	0.0160095	1	0.097382
Myeloid	VPS36	0.179	0.155	0.016738	1	0.20304
Myeloid	LRIF1	0.233	0.21	0.0167877	1	0.275019
Myeloid	SMIM27	0.122	0.102	0.0170387	1	0.13791
Myeloid	PLEC	0.249	0.223	0.0170689	1	0.166515
Myeloid	AHSA1	0.602	0.569	0.0175555	1	0.00149554
Myeloid	SLC25A37	0.282	0.322	0.0179468	1	0.210064
Myeloid	RPN1	0.294	0.267	0.0180421	1	0.189056
Myeloid	VAT1	0.282	0.263	0.01853	1	0.368102
Myeloid	AMFR	0.123	0.104	0.0186476	1	0.251389
Myeloid	LTA4H	0.234	0.214	0.0189074	1	0.437753
Myeloid	GOLT1B	0.136	0.115	0.0189278	1	0.179632
Myeloid	POLD4	0.108	0.09	0.019006	1	0.285429
Myeloid	AFF4	0.336	0.31	0.0197788	1	0.220232
Myeloid	ZNF106	0.313	0.288	0.0211143	1	0.1944
Myeloid	NT5C2	0.12	0.101	0.0211478	1	0.30379
Myeloid	HOOK3	0.198	0.175	0.0212191	1	0.221783
Myeloid	TRIM25	0.133	0.114	0.0212652	1	0.31024
Myeloid	DSC2	0.146	0.126	0.0212757	1	0.264123
Myeloid	ST6GAL1	0.157	0.135	0.0222655	1	0.168638
Myeloid	REEP5	0.503	0.478	0.0226403	1	0.132064
Myeloid	TP53INP2	0.11	0.092	0.0229786	1	0.294428
Myeloid	SUPT4H1	0.566	0.539	0.0250861	1	0.110978
Myeloid	RPE	0.101	0.085	0.0253018	1	0.337186
Myeloid	LRPAP1	0.492	0.457	0.0253902	1	0.0168404
Myeloid	SUGT1	0.276	0.248	0.0255806	1	0.101378
Myeloid	ORAI1	0.187	0.162	0.0257282	1	0.0639874
Myeloid	MT1F	0.168	0.147	0.026332	1	0.361551
Myeloid	PRMT2	0.436	0.406	0.0266551	1	0.11099
Myeloid	COX8A	0.976	0.978	0.0278706	1	0.0229229
Myeloid	RAB9A	0.218	0.193	0.028145	1	0.184276
Myeloid	COL4A3BP	0.158	0.138	0.0284093	1	0.247343
Myeloid	RGS12	0.122	0.106	0.0290707	1	0.441533
Myeloid	UCHL3	0.191	0.17	0.0296522	1	0.255505
Myeloid	SETD3	0.163	0.143	0.0304363	1	0.235335
Myeloid	TNFRSF21	0.183	0.161	0.0308523	1	0.0838728
Myeloid	TMEM170A	0.179	0.159	0.0311272	1	0.228603
Myeloid	NUDT1	0.285	0.263	0.0318615	1	0.245081
Myeloid	PPP6R1	0.163	0.143	0.0319707	1	0.213105
Myeloid	MAPKAP1	0.216	0.197	0.0324381	1	0.272979
Myeloid	PIM1	0.224	0.202	0.0325684	1	0.218604
Myeloid	SIL1	0.225	0.205	0.033116	1	0.244937
Myeloid	GTF2H1	0.113	0.096	0.0334016	1	0.285338
Myeloid	TOR2A	0.126	0.109	0.034759	1	0.249434
Myeloid	PLOD1	0.129	0.111	0.035366	1	0.166771
Myeloid	NFIL3	0.21	0.186	0.0381895	1	0.0196316
Myeloid	OAZ2	0.54	0.514	0.0390977	1	0.0664926
Myeloid	AFF1	0.135	0.119	0.0399684	1	0.31154
Myeloid	ERICH1	0.152	0.133	0.0400596	1	0.167523
Myeloid	B3GNT2	0.175	0.154	0.0410866	1	0.128441
Myeloid	STIM1	0.102	0.086	0.0424584	1	0.241202
Myeloid	TCF25	0.565	0.534	0.0453047	1	0.084669
Myeloid	TMEM189	0.144	0.126	0.0458023	1	0.245222
Myeloid	SNAP29	0.211	0.192	0.0461536	1	0.21135
Myeloid	PAK2	0.398	0.378	0.0462257	1	0.144702
Myeloid	SAP30	0.141	0.126	0.0466236	1	0.444166
Myeloid	CUX1	0.23	0.209	0.0469664	1	0.219238
Myeloid	HBP1	0.202	0.181	0.0473611	1	0.130962
Myeloid	DYRK4	0.128	0.111	0.0476582	1	0.213926
Myeloid	TMEM248	0.285	0.263	0.0491575	1	0.15646
Myeloid	PRKACA	0.164	0.147	0.0492861	1	0.311898
Endothelial	ECSCR	0.876	0.012	0	0	7.51851
Endothelial	RNASE1	0.925	0.065	0	0	4.07257
Endothelial	VWF	0.899	0.04	0	0	7.33054
Endothelial	PECAM1	0.895	0.042	0	0	6.26168
Endothelial	GNG11	0.95	0.118	0	0	4.93312
Endothelial	PCAT19	0.845	0.029	0	0	6.99063
Endothelial	PLVAP	0.82	0.022	0	0	7.54316
Endothelial	RAMP2	0.947	0.153	0	0	4.98088
Endothelial	HSPG2	0.893	0.103	0	0	5.79976
Endothelial	SPARCL1	0.936	0.155	0	0	3.21901
Endothelial	ADGRL4	0.786	0.008	0	0	7.78751
Endothelial	AQP1	0.806	0.035	0	0	6.86544
Endothelial	EMCN	0.768	0.01	0	0	7.44304
Endothelial	CD93	0.792	0.035	0	0	5.83405
Endothelial	ENG	0.845	0.095	0	0	4.71616
Endothelial	CLDN5	0.764	0.015	0	0	7.88831
Endothelial	A2M	0.916	0.177	0	0	4.02196
Endothelial	RAMP3	0.743	0.018	0	0	6.98376
Endothelial	ESAM	0.761	0.041	0	0	5.18607
Endothelial	CALCRL	0.729	0.018	0	0	6.57844
Endothelial	FLT1	0.726	0.016	0	0	7.30182
Endothelial	IGFBP4	0.912	0.203	0	0	3.00354
Endothelial	TGFBR2	0.808	0.102	0	0	4.29475
Endothelial	CD34	0.721	0.018	0	0	6.23408
Endothelial	SPARC	0.89	0.191	0	0	2.96541
Endothelial	EMP1	0.833	0.144	0	0	4.04705
Endothelial	EPAS1	0.837	0.149	0	0	3.78161
Endothelial	CAV1	0.806	0.127	0	0	3.26626
Endothelial	CYYR1	0.673	0.008	0	0	7.38584
Endothelial	VAMP5	0.881	0.228	0	0	3.05264
Endothelial	TCF4	0.868	0.226	0	0	3.02727
Endothelial	CXorf36	0.646	0.007	0	0	7.3401
Endothelial	CLEC14A	0.644	0.006	0	0	7.70141
Endothelial	LDB2	0.666	0.029	0	0	5.48779
Endothelial	PTPRB	0.643	0.017	0	0	6.35621
Endothelial	IFI27	0.995	0.374	0	0	2.79513
Endothelial	STOM	0.793	0.173	0	0	3.27268
Endothelial	ICAM1	0.767	0.149	0	0	3.64436
Endothelial	PCDH17	0.622	0.011	0	0	6.98189
Endothelial	MEF2C	0.713	0.103	0	0	2.93855
Endothelial	THBD	0.664	0.054	0	0	4.30118
Endothelial	ELK3	0.668	0.065	0	0	4.26137
Endothelial	TM4SF1	0.959	0.36	0	0	2.89368
Endothelial	GJA1	0.711	0.117	0	0	3.56563
Endothelial	ITGA6	0.667	0.076	0	0	4.1922
Endothelial	MMRN2	0.598	0.008	0	0	7.13695
Endothelial	EGFL7	0.786	0.197	0	0	2.9946
Endothelial	SPRY1	0.727	0.141	0	0	3.62714
Endothelial	C2CD4B	0.604	0.018	0	0	6.89875
Endothelial	FAM167B	0.597	0.015	0	0	6.71819
Endothelial	JAM2	0.602	0.021	0	0	5.77338
Endothelial	LMO2	0.608	0.029	0	0	5.06434
Endothelial	HTRA1	0.677	0.101	0	0	3.80663
Endothelial	CDH5	0.578	0.005	0	0	7.69585
Endothelial	HEG1	0.62	0.051	0	0	4.60604
Endothelial	ACVRL1	0.595	0.027	0	0	5.29325
Endothelial	PODXL	0.634	0.071	0	0	4.83381
Endothelial	PDLIM1	0.829	0.266	0	0	2.37376
Endothelial	CRIP2	0.951	0.39	0	0	2.94573
Endothelial	WWTR1	0.698	0.138	0	0	3.05177
Endothelial	SPTBN1	0.834	0.283	0	0	2.89579
Endothelial	SNCG	0.664	0.115	0	0	2.66125
Endothelial	TIMP3	0.716	0.167	0	0	2.50787
Endothelial	PLXND1	0.616	0.071	0	0	3.90282
Endothelial	COX7A1	0.678	0.133	0	0	2.07907
Endothelial	SLC9A3R2	0.799	0.256	0	0	3.8622
Endothelial	LMCD1	0.632	0.091	0	0	3.62998
Endothelial	SLC2A3	0.702	0.162	0	0	2.86934
Endothelial	GNAI2	0.862	0.326	0	0	2.59459
Endothelial	LIMS2	0.57	0.034	0	0	4.45364
Endothelial	PALMD	0.559	0.024	0	0	5.2439
Endothelial	IL6ST	0.75	0.219	0	0	2.62305
Endothelial	SELE	0.556	0.03	0	0	7.26963
Endothelial	TIE1	0.532	0.01	0	0	6.49272
Endothelial	COL15A1	0.565	0.044	0	0	4.67108
Endothelial	BST2	0.819	0.301	0	0	2.10063
Endothelial	TGM2	0.636	0.119	0	0	2.52162
Endothelial	BMPR2	0.652	0.138	0	0	3.15798
Endothelial	GSN	0.916	0.404	0	0	1.52179
Endothelial	ITM2A	0.603	0.092	0	0	2.87809
Endothelial	COL4A2	0.641	0.13	0	0	3.19004
Endothelial	CLEC2B	0.655	0.147	0	0	2.18607
Endothelial	SH3BP5	0.614	0.107	0	0	3.20108
Endothelial	KCTD12	0.595	0.088	0	0	3.60069
Endothelial	MSN	0.74	0.234	0	0	2.51114
Endothelial	COL4A1	0.618	0.112	0	0	3.60376
Endothelial	IGFBP7	0.993	0.49	0	0	1.42765
Endothelial	S100A16	0.774	0.271	0	0	2.01601
Endothelial	SYNPO	0.552	0.054	0	0	4.2385
Endothelial	IL3RA	0.509	0.014	0	0	5.8665
Endothelial	ACKR1	0.518	0.023	0	0	7.44045
Endothelial	SWAP70	0.588	0.094	0	0	3.46269
Endothelial	TSPAN7	0.512	0.019	0	0	5.65537
Endothelial	TMEM255B	0.55	0.058	0	0	3.85113
Endothelial	DPYSL2	0.658	0.167	0	0	2.56418
Endothelial	IFITM2	0.988	0.498	0	0	2.00375
Endothelial	ICAM2	0.529	0.041	0	0	4.47376
Endothelial	TMEM88	0.539	0.051	0	0	4.43559
Endothelial	MYH9	0.791	0.307	0	0	2.15776
Endothelial	ARHGAP29	0.678	0.194	0	0	2.40165
Endothelial	RND1	0.525	0.041	0	0	4.91234
Endothelial	SOCS3	0.764	0.283	0	0	3.13874
Endothelial	ETS1	0.604	0.123	0	0	2.57874
Endothelial	ITGA5	0.534	0.054	0	0	4.28983
Endothelial	BCAM	0.849	0.37	0	0	2.39156
Endothelial	ADAM15	0.695	0.217	0	0	3.00496
Endothelial	STC1	0.505	0.028	0	0	7.30215
Endothelial	SOX7	0.508	0.033	0	0	4.84644
Endothelial	HYAL2	0.595	0.121	0	0	3.44819
Endothelial	RBP7	0.504	0.03	0	0	5.6684
Endothelial	GIMAP4	0.521	0.048	0	0	3.66167
Endothelial	YBX3	0.854	0.381	0	0	2.09514
Endothelial	PLPP3	0.564	0.092	0	0	3.66323
Endothelial	TNFRSF10D	0.505	0.034	0	0	4.62193
Endothelial	HLA-DRB1	0.694	0.224	0	0	1.0589
Endothelial	CD59	0.895	0.428	0	0	2.13287
Endothelial	ADAMTS9	0.491	0.024	0	0	5.12329
Endothelial	ETS2	0.718	0.252	0	0	2.24995
Endothelial	KDR	0.469	0.006	0	0	7.22062
Endothelial	KLF2	0.697	0.235	0	0	2.37585
Endothelial	ROBO4	0.464	0.004	0	0	7.37149
Endothelial	NRP1	0.55	0.091	0	0	3.31772
Endothelial	NFIB	0.757	0.299	0	0	1.84879
Endothelial	DLC1	0.517	0.06	0	0	3.55472
Endothelial	ERG	0.475	0.018	0	0	5.17486
Endothelial	FZD4	0.481	0.025	0	0	4.88004
Endothelial	ADGRF5	0.499	0.045	0	0	4.43248
Endothelial	INSR	0.633	0.179	0	0	3.87039
Endothelial	VWA1	0.622	0.168	0	0	3.79239
Endothelial	NNMT	0.614	0.161	0	0	1.67964
Endothelial	THSD7A	0.529	0.078	0	0	3.54418
Endothelial	EFNB2	0.62	0.169	0	0	3.28608
Endothelial	ICAM4	0.475	0.028	0	0	5.01937
Endothelial	CAV2	0.529	0.09	0	0	2.72564
Endothelial	MTUS1	0.529	0.09	0	0	3.24714
Endothelial	IFI16	0.596	0.16	0	0	2.05493
Endothelial	NUAK1	0.538	0.103	0	0	3.10037
Endothelial	ADAMTS1	0.551	0.116	0	0	2.93564
Endothelial	MCAM	0.509	0.075	0	0	2.89077
Endothelial	NOTCH4	0.47	0.036	0	0	5.02534
Endothelial	ECE1	0.621	0.188	0	0	2.48895
Endothelial	GIMAP1	0.469	0.036	0	0	4.07144
Endothelial	PRCP	0.595	0.163	0	0	3.3103
Endothelial	VIM	0.999	0.569	0	0	2.01344
Endothelial	APP	0.895	0.465	0	0	2.24237
Endothelial	CDA	0.443	0.013	0	0	5.53387
Endothelial	ANXA2	0.95	0.52	0	0	1.35892
Endothelial	IL33	0.446	0.018	0	0	5.31028
Endothelial	APOLD1	0.537	0.11	0	0	3.31725
Endothelial	CLIC4	0.597	0.172	0	0	2.34921
Endothelial	TM4SF18	0.434	0.01	0	0	6.3191
Endothelial	GIMAP6	0.435	0.014	0	0	5.38811
Endothelial	RCAN1	0.518	0.099	0	0	3.8194
Endothelial	PTPRM	0.453	0.035	0	0	4.25849
Endothelial	CRIM1	0.495	0.078	0	0	3.20491
Endothelial	MYCT1	0.419	0.003	0	0	7.388
Endothelial	ADCY4	0.425	0.009	0	0	6.01904
Endothelial	SEC14L1	0.622	0.207	0	0	2.6522
Endothelial	MGST2	0.716	0.301	0	0	2.02498
Endothelial	MALL	0.457	0.043	0	0	3.4433
Endothelial	CD200	0.434	0.022	0	0	4.84068
Endothelial	KLF9	0.553	0.143	0	0	2.33777
Endothelial	GIMAP7	0.455	0.045	0	0	3.38643
Endothelial	TNFSF10	0.581	0.171	0	0	1.98998
Endothelial	SHC1	0.578	0.168	0	0	2.41857
Endothelial	HLA-E	0.996	0.587	0	0	2.53949
Endothelial	LIFR	0.472	0.063	0	0	4.48332
Endothelial	GFOD1	0.469	0.061	0	0	3.45555
Endothelial	ENTPD1	0.457	0.05	0	0	3.421
Endothelial	FAM107A	0.436	0.029	0	0	4.42931
Endothelial	SOX17	0.407	0.003	0	0	7.80057
Endothelial	ABLIM1	0.478	0.077	0	0	3.09008
Endothelial	NOSTRIN	0.415	0.014	0	0	5.48819
Endothelial	HDAC7	0.52	0.12	0	0	2.64714
Endothelial	DUSP6	0.552	0.154	0	0	2.30362
Endothelial	RHOJ	0.416	0.019	0	0	4.89933
Endothelial	LAMA4	0.478	0.082	0	0	3.4028
Endothelial	LRRC32	0.445	0.05	0	0	3.3275
Endothelial	GRASP	0.447	0.052	0	0	3.54352
Endothelial	NRN1	0.496	0.103	0	0	2.83612
Endothelial	ZEB1	0.458	0.065	0	0	3.03175
Endothelial	SLCO2A1	0.42	0.028	0	0	5.20304
Endothelial	TGFBR3	0.448	0.057	0	0	3.48741
Endothelial	S1PR1	0.403	0.014	0	0	5.35244
Endothelial	KANK3	0.398	0.009	0	0	5.95273
Endothelial	CDC42EP5	0.471	0.082	0	0	2.8024
Endothelial	FGD5	0.401	0.013	0	0	5.2865
Endothelial	RPS6KA2	0.44	0.056	0	0	3.63172
Endothelial	RASIP1	0.391	0.009	0	0	5.9618
Endothelial	SERPINE1	0.453	0.071	0	0	3.99443
Endothelial	TFPI	0.444	0.064	0	0	3.13859
Endothelial	PREX2	0.391	0.012	0	0	5.57436
Endothelial	DOCK9	0.42	0.042	0	0	3.83498
Endothelial	TMEM204	0.429	0.052	0	0	3.35027
Endothelial	PKP4	0.502	0.126	0	0	2.64479
Endothelial	F2R	0.45	0.074	0	0	2.53361
Endothelial	FOXC1	0.44	0.066	0	0	2.97654
Endothelial	CMIP	0.498	0.127	0	0	2.45921
Endothelial	SELP	0.376	0.007	0	0	6.57337
Endothelial	LAMB2	0.488	0.121	0	0	2.21292
Endothelial	IFI44L	0.464	0.098	0	0	2.61675
Endothelial	IFITM3	1	0.634	0	0	1.87792
Endothelial	CCL14	0.37	0.004	0	0	7.84627
Endothelial	GRB10	0.426	0.063	0	0	3.55781
Endothelial	DAB2	0.459	0.096	0	0	2.07874
Endothelial	PPM1F	0.41	0.048	0	0	3.53507
Endothelial	SULF2	0.428	0.066	0	0	3.16339
Endothelial	EHD4	0.466	0.105	0	0	2.76935
Endothelial	PRKCH	0.436	0.076	0	0	2.66009
Endothelial	IPO11	0.393	0.034	0	0	4.05534
Endothelial	ADAMTS4	0.401	0.043	0	0	3.40734
Endothelial	STAB1	0.399	0.042	0	0	3.24183
Endothelial	TSPAN18	0.362	0.006	0	0	6.37289
Endothelial	KLF7	0.454	0.101	0	0	2.63463
Endothelial	CCDC69	0.395	0.043	0	0	3.69749
Endothelial	EHD2	0.429	0.077	0	0	2.46586
Endothelial	GBP4	0.418	0.066	0	0	2.99855
Endothelial	NES	0.403	0.052	0	0	3.44112
Endothelial	SLFN5	0.455	0.107	0	0	2.49924
Endothelial	RAPGEF5	0.388	0.041	0	0	4.0285
Endothelial	ANGPT2	0.429	0.082	0	0	4.07897
Endothelial	SNTB2	0.45	0.105	0	0	2.59525
Endothelial	TSC22D1	0.919	0.576	0	0	2.08644
Endothelial	DCHS1	0.358	0.016	0	0	4.96357
Endothelial	ABCG2	0.346	0.006	0	0	6.50211
Endothelial	SHANK3	0.347	0.007	0	0	5.9102
Endothelial	MMP2	0.417	0.078	0	0	2.86439
Endothelial	PXN	0.436	0.097	0	0	2.60981
Endothelial	TMTC1	0.36	0.025	0	0	4.43554
Endothelial	ITGB4	0.389	0.056	0	0	3.20885
Endothelial	FRMD4B	0.421	0.091	0	0	2.3559
Endothelial	ZNF385D	0.34	0.012	0	0	5.56121
Endothelial	BCL6B	0.33	0.004	0	0	7.03293
Endothelial	NOTCH1	0.405	0.081	0	0	2.81081
Endothelial	SEMA3F	0.372	0.051	0	0	3.82561
Endothelial	TEK	0.324	0.003	0	0	6.87502
Endothelial	ENPP2	0.338	0.023	0	0	5.99235
Endothelial	SEMA6B	0.36	0.045	0	0	3.63741
Endothelial	NPDC1	0.947	0.632	0	0	1.97315
Endothelial	MECOM	0.343	0.029	0	0	4.09475
Endothelial	LEPR	0.343	0.031	0	0	3.66731
Endothelial	MCTP1	0.34	0.029	0	0	4.07793
Endothelial	HHEX	0.34	0.03	0	0	3.94032
Endothelial	TNS2	0.366	0.056	0	0	2.92068
Endothelial	VCAM1	0.348	0.038	0	0	4.23633
Endothelial	RGS3	0.389	0.082	0	0	3.58696
Endothelial	SHE	0.314	0.007	0	0	5.78597
Endothelial	FLI1	0.328	0.024	0	0	4.03213
Endothelial	NDST1	0.36	0.058	0	0	3.19209
Endothelial	PTRF	0.352	0.05	0	0	3.77794
Endothelial	EPHB4	0.375	0.073	0	0	2.89518
Endothelial	DOCK6	0.344	0.044	0	0	3.52568
Endothelial	JAG2	0.359	0.059	0	0	3.70563
Endothelial	PTPRG	0.343	0.049	0	0	3.35004
Endothelial	ZNF521	0.307	0.013	0	0	4.78425
Endothelial	ITPRIP	0.351	0.059	0	0	3.14305
Endothelial	RAI14	0.354	0.063	0	0	2.89557
Endothelial	VASH1	0.332	0.044	0	0	3.69568
Endothelial	AKR1C3	0.325	0.037	0	0	3.33644
Endothelial	RBP5	0.296	0.009	0	0	5.29553
Endothelial	TMCC3	0.317	0.032	0	0	3.68077
Endothelial	HLA-B	1	0.715	0	0	1.51827
Endothelial	ARHGAP31	0.298	0.016	0	0	4.47423
Endothelial	PLEKHG1	0.303	0.022	0	0	4.06626
Endothelial	ARHGEF15	0.284	0.003	0	0	6.66042
Endothelial	DYSF	0.288	0.01	0	0	5.44216
Endothelial	MAPK11	0.302	0.026	0	0	3.82919
Endothelial	HSPA12B	0.284	0.009	0	0	5.39234
Endothelial	SDPR	0.282	0.007	0	0	6.3975
Endothelial	SOX18	0.288	0.014	0	0	4.84337
Endothelial	ACKR3	0.298	0.026	0	0	4.089
Endothelial	CSGALNACT1	0.313	0.044	0	0	3.23811
Endothelial	FILIP1	0.296	0.028	0	0	3.93061
Endothelial	KCNN3	0.284	0.016	0	0	4.90526
Endothelial	HLA-C	0.999	0.732	0	0	1.30886
Endothelial	SCARF1	0.274	0.01	0	0	5.00528
Endothelial	NID1	0.308	0.045	0	0	3.19549
Endothelial	SHROOM4	0.271	0.008	0	0	5.49451
Endothelial	TTC28	0.308	0.046	0	0	3.00003
Endothelial	F8	0.302	0.041	0	0	3.51875
Endothelial	MFNG	0.297	0.037	0	0	3.21816
Endothelial	VEGFC	0.271	0.011	0	0	5.23722
Endothelial	NOVA2	0.271	0.013	0	0	4.60002
Endothelial	ARL15	0.295	0.037	0	0	3.86259
Endothelial	ESM1	0.282	0.024	0	0	5.91965
Endothelial	CD79B	0.288	0.031	0	0	3.3261
Endothelial	CDH13	0.278	0.021	0	0	4.48026
Endothelial	ABCB1	0.275	0.019	0	0	3.98458
Endothelial	AFAP1L1	0.26	0.004	0	0	6.5882
Endothelial	FLT4	0.257	0.003	0	0	6.46063
Endothelial	PLCB1	0.298	0.044	0	0	3.17259
Endothelial	JCAD	0.27	0.016	0	0	4.64698
Endothelial	HOXD9	0.265	0.014	0	0	4.68254
Endothelial	TCF7L1	0.29	0.039	0	0	3.29263
Endothelial	TNXB	0.275	0.027	0	0	2.76388
Endothelial	RAPGEF3	0.259	0.011	0	0	4.71287
Endothelial	ACE	0.273	0.028	0	0	4.29963
Endothelial	FAM110D	0.25	0.005	0	0	6.03266
Endothelial	PDE2A	0.257	0.014	0	0	4.43017
Endothelial	MMRN1	0.244	0.002	0	0	7.22487
Endothelial	HECW2	0.25	0.009	0	0	5.56324
Endothelial	LYL1	0.276	0.036	0	0	3.1342
Endothelial	CLIC2	0.279	0.039	0	0	3.0069
Endothelial	INHBB	0.271	0.034	0	0	3.79053
Endothelial	PROS1	0.271	0.034	0	0	3.11073
Endothelial	CPXM2	0.25	0.014	0	0	4.25105
Endothelial	APLNR	0.24	0.004	0	0	6.55866
Endothelial	NPR1	0.242	0.007	0	0	5.26371
Endothelial	CSF3	0.246	0.012	0	0	6.3763
Endothelial	RASGRP3	0.263	0.03	0	0	3.38496
Endothelial	CFI	0.267	0.034	0	0	2.99538
Endothelial	SPNS2	0.247	0.015	0	0	4.27175
Endothelial	RAPGEF4	0.243	0.012	0	0	4.65945
Endothelial	CCM2L	0.235	0.007	0	0	5.20268
Endothelial	ITGA9	0.24	0.012	0	0	4.56207
Endothelial	PCDH12	0.23	0.003	0	0	6.45817
Endothelial	GIMAP8	0.234	0.007	0	0	5.08713
Endothelial	ANGPTL2	0.261	0.035	0	0	3.54528
Endothelial	CD109	0.243	0.018	0	0	3.85111
Endothelial	EDNRB	0.243	0.019	0	0	4.64281
Endothelial	GPR4	0.235	0.012	0	0	4.50108
Endothelial	RFLNB	0.243	0.022	0	0	4.43993
Endothelial	RUNDC3B	0.227	0.007	0	0	5.4618
Endothelial	LCN6	0.226	0.008	0	0	5.40293
Endothelial	PGM5	0.232	0.017	0	0	3.91342
Endothelial	FAM89A	0.243	0.029	0	0	3.25097
Endothelial	DOC2B	0.241	0.027	0	0	3.37967
Endothelial	GALNT18	0.227	0.018	0	0	3.8339
Endothelial	CCL23	0.214	0.007	0	0	5.99137
Endothelial	CPNE8	0.221	0.02	0	0	3.62075
Endothelial	ARAP3	0.214	0.014	0	0	4.15989
Endothelial	MEOX1	0.202	0.003	0	0	6.22504
Endothelial	DLL4	0.214	0.019	0	0	3.85693
Endothelial	SYT15	0.197	0.01	0	0	4.52254
Endothelial	PPP1R16B	0.206	0.021	0	0	3.41389
Endothelial	EXOC3L2	0.188	0.003	0	0	6.11083
Endothelial	NOS3	0.189	0.004	0	0	5.58532
Endothelial	CCDC178	0.19	0.007	0	0	5.12586
Endothelial	PDGFD	0.196	0.014	0	0	4.26335
Endothelial	GPIHBP1	0.178	0.002	0	0	6.91359
Endothelial	GIPC2	0.178	0.004	0	0	5.58357
Endothelial	SH2D3C	0.183	0.01	0	0	4.30469
Endothelial	CCDC85B	0.976	0.803	0	0	1.46122
Endothelial	CLEC1A	0.169	0.004	0	0	5.41899
Endothelial	C10orf128	0.167	0.004	0	0	5.46084
Endothelial	CYTL1	0.167	0.006	0	0	4.37924
Endothelial	CUBN	0.163	0.005	0	0	5.38101
Endothelial	CNTNAP3B	0.163	0.005	0	0	5.20367
Endothelial	CCL15	0.162	0.005	0	0	5.63159
Endothelial	CHST1	0.162	0.006	0	0	4.93301
Endothelial	FKBP1A	0.991	0.836	0	0	2.25098
Endothelial	EXOC3L1	0.163	0.008	0	0	4.46107
Endothelial	RASGRF2	0.164	0.01	0	0	4.14785
Endothelial	CLEC3B	0.159	0.007	0	0	4.47731
Endothelial	GIPC3	0.157	0.006	0	0	4.78936
Endothelial	TLL1	0.156	0.008	0	0	4.28165
Endothelial	LHX6	0.153	0.009	0	0	4.29394
Endothelial	ST6GALNAC3	0.144	0.004	0	0	5.09017
Endothelial	STARD8	0.141	0.007	0	0	4.28187
Endothelial	GABRD	0.139	0.007	0	0	5.13592
Endothelial	FAT4	0.137	0.007	0	0	4.34148
Endothelial	RP11-396F22.1	0.133	0.003	0	0	5.94378
Endothelial	TAL1	0.133	0.005	0	0	4.61142
Endothelial	USHBP1	0.126	0.002	0	0	5.70471
Endothelial	GJA5	0.112	0.003	0	0	6.40037
Endothelial	GUK1	0.996	0.967	0	0	1.10372
Endothelial	TMSB10	1	0.999	0	0	1.25804
Endothelial	ABI3	0.262	0.036	8.72984e-308	2.44488e-303	2.88419
Endothelial	ABL2	0.598	0.199	1.14496e-307	3.20657e-303	2.44588
Endothelial	PHACTR2	0.529	0.149	3.0618e-306	8.57488e-302	2.30995
Endothelial	CAVIN1	0.527	0.157	5.72299e-306	1.60278e-301	2.54463
Endothelial	TRIOBP	0.573	0.18	5.83617e-306	1.63448e-301	2.27797
Endothelial	RALB	0.435	0.1	1.93958e-305	5.43198e-301	2.46962
Endothelial	KIFC3	0.28	0.041	2.36501e-304	6.62345e-300	2.91735
Endothelial	PLEC	0.609	0.204	8.34794e-302	2.33792e-297	2.21882
Endothelial	FAM198B	0.546	0.164	4.66338e-300	1.30603e-295	2.29328
Endothelial	ADGRG1	0.422	0.098	2.88726e-299	8.08606e-295	2.62025
Endothelial	LAMB1	0.336	0.063	9.78868e-298	2.74142e-293	3.03772
Endothelial	RBMS2	0.365	0.073	2.84478e-297	7.9671e-293	2.67907
Endothelial	ADM5	0.22	0.026	1.21749e-296	3.4097e-292	3.77113
Endothelial	SERTAD4-AS1	0.363	0.071	2.58874e-296	7.25001e-292	2.47917
Endothelial	UPP1	0.57	0.177	2.31506e-295	6.48356e-291	2.17509
Endothelial	NHSL2	0.25	0.034	1.45582e-294	4.07717e-290	3.08772
Endothelial	LRRC8C	0.233	0.029	1.63809e-293	4.58762e-289	3.17166
Endothelial	CRYBG3	0.286	0.045	6.1502e-293	1.72242e-288	3.02895
Endothelial	KIAA0355	0.539	0.165	4.56935e-292	1.27969e-287	2.32496
Endothelial	AP1S2	0.599	0.199	8.91279e-292	2.49611e-287	2.01217
Endothelial	NR5A2	0.178	0.017	9.32802e-292	2.61241e-287	3.54243
Endothelial	KIF17	0.117	0.006	1.18345e-291	3.31437e-287	4.32203
Endothelial	MKL2	0.38	0.081	9.78825e-291	2.7413e-286	2.67408
Endothelial	HLF	0.153	0.012	1.74502e-290	4.8871e-286	3.97718
Endothelial	CCDC68	0.144	0.01	3.94833e-290	1.10577e-285	3.96835
Endothelial	C1orf115	0.295	0.049	6.0068e-290	1.68227e-285	2.99728
Endothelial	CNRIP1	0.36	0.07	1.64291e-289	4.60114e-285	2.22283
Endothelial	FXYD5	0.879	0.425	2.72254e-289	7.62475e-285	1.26339
Endothelial	ITGA1	0.356	0.07	1.42723e-288	3.99711e-284	2.65093
Endothelial	BTNL9	0.178	0.017	2.50786e-288	7.02353e-284	4.12983
Endothelial	HLA-DRB5	0.553	0.162	4.75193e-287	1.33083e-282	1.45429
Endothelial	PRKCDBP	0.218	0.026	2.03759e-285	5.70647e-281	2.77711
Endothelial	HYAL1	0.106	0.005	2.38722e-284	6.68564e-280	4.45696
Endothelial	PLK2	0.517	0.153	3.77355e-283	1.05682e-278	2.34547
Endothelial	FSTL1	0.549	0.153	1.04662e-282	2.93118e-278	1.47937
Endothelial	TSHZ2	0.543	0.164	1.37232e-282	3.84332e-278	2.10296
Endothelial	PIK3R3	0.415	0.1	2.45008e-282	6.86168e-278	2.6977
Endothelial	F2RL3	0.136	0.009	5.03147e-282	1.40911e-277	4.31595
Endothelial	PLCXD3	0.122	0.007	6.48596e-282	1.81646e-277	4.24288
Endothelial	TAGLN2	0.974	0.66	1.21563e-281	3.40449e-277	1.29858
Endothelial	PTPN14	0.378	0.082	5.25371e-281	1.47135e-276	2.64091
Endothelial	FOXO1	0.316	0.056	6.02635e-280	1.68774e-275	2.59824
Endothelial	PKN3	0.14	0.01	7.18461e-280	2.01212e-275	3.92867
Endothelial	AHNAK	0.725	0.303	1.41047e-279	3.95016e-275	1.75061
Endothelial	TMEM173	0.53	0.154	2.09994e-279	5.88109e-275	1.98881
Endothelial	PRSS23	0.628	0.221	1.29327e-278	3.62193e-274	1.97318
Endothelial	CARD10	0.193	0.021	1.87738e-276	5.25779e-272	3.34609
Endothelial	SLFN11	0.271	0.043	1.27725e-275	3.57705e-271	2.81798
Endothelial	MEDAG	0.222	0.028	1.47853e-275	4.14078e-271	3.12969
Endothelial	AGRN	0.429	0.11	3.10326e-275	8.69098e-271	2.67635
Endothelial	HLX	0.222	0.029	4.94276e-275	1.38427e-270	3.4888
Endothelial	SNRK	0.384	0.086	4.9577e-274	1.38845e-269	2.53469
Endothelial	ICAM5	0.11	0.006	1.23478e-273	3.45812e-269	4.33692
Endothelial	GPR146	0.16	0.014	3.11586e-273	8.72627e-269	3.67012
Endothelial	HAPLN3	0.322	0.06	4.50898e-273	1.26279e-268	2.67364
Endothelial	HOXD8	0.258	0.039	6.98492e-273	1.9562e-268	2.92745
Endothelial	MDFIC	0.291	0.05	5.72875e-272	1.60439e-267	2.71834
Endothelial	CARD8	0.398	0.093	7.58461e-272	2.12414e-267	2.43899
Endothelial	QKI	0.566	0.184	2.14529e-271	6.0081e-267	1.99918
Endothelial	LY96	0.434	0.105	2.71591e-271	7.60618e-267	1.99721
Endothelial	BDKRB2	0.128	0.008	1.32499e-269	3.71077e-265	3.98664
Endothelial	IGF2	0.157	0.014	1.96744e-269	5.51003e-265	3.17947
Endothelial	DGKH	0.287	0.049	2.09702e-269	5.87291e-265	2.88276
Endothelial	NFKBIA	0.981	0.81	1.30048e-268	3.64213e-264	1.10885
Endothelial	MYRIP	0.14	0.011	1.80488e-267	5.05476e-263	3.96821
Endothelial	ITM2B	0.986	0.79	1.46549e-266	4.10425e-262	1.10295
Endothelial	MLKL	0.216	0.028	6.00838e-265	1.68271e-260	3.12267
Endothelial	DNM3	0.133	0.009	2.69721e-264	7.55382e-260	3.82159
Endothelial	HLA-DPA1	0.652	0.226	2.98329e-264	8.35499e-260	0.472503
Endothelial	SH2B3	0.286	0.049	1.17358e-263	3.28674e-259	2.61533
Endothelial	LGALS9	0.433	0.108	7.43787e-263	2.08305e-258	2.02192
Endothelial	NRGN	0.226	0.031	4.26203e-262	1.19362e-257	2.91952
Endothelial	FAM171A1	0.306	0.058	5.38195e-262	1.50727e-257	2.88492
Endothelial	CD74	0.867	0.566	3.14024e-261	8.79455e-257	1.17039
Endothelial	RUNX1T1	0.25	0.038	3.44818e-261	9.65697e-257	2.81871
Endothelial	TINAGL1	0.466	0.125	4.39408e-261	1.23061e-256	1.90572
Endothelial	COL18A1	0.613	0.217	1.28752e-260	3.60583e-256	1.78869
Endothelial	CDKN1A	0.918	0.667	6.07409e-259	1.70111e-254	1.70988
Endothelial	MSX1	0.428	0.116	5.56101e-256	1.55742e-251	2.70913
Endothelial	LHFP	0.239	0.036	3.0295e-255	8.48443e-251	2.79638
Endothelial	ITGB1	0.859	0.553	4.9613e-255	1.38946e-250	1.77491
Endothelial	PIK3C2A	0.458	0.13	7.78405e-255	2.18e-250	2.33412
Endothelial	LRCH1	0.274	0.047	5.51861e-254	1.54554e-249	2.82681
Endothelial	IFITM1	0.479	0.138	4.99727e-253	1.39954e-248	2.09032
Endothelial	TBXA2R	0.123	0.009	6.85086e-251	1.91865e-246	3.98533
Endothelial	SSFA2	0.486	0.147	5.69642e-250	1.59534e-245	2.18435
Endothelial	LMNA	0.948	0.667	1.62614e-248	4.55417e-244	1.3587
Endothelial	RBMS3	0.292	0.054	3.52294e-248	9.86633e-244	2.47693
Endothelial	LPAR6	0.428	0.114	5.95447e-248	1.66761e-243	2.22863
Endothelial	BAG3	0.724	0.32	1.61836e-247	4.53237e-243	1.63938
Endothelial	CAVIN3	0.437	0.114	5.59415e-247	1.5667e-242	1.90924
Endothelial	SPRY4	0.292	0.056	6.62137e-247	1.85438e-242	3.06802
Endothelial	HES5	0.126	0.009	7.37026e-247	2.06412e-242	4.15591
Endothelial	S100A13	0.893	0.508	7.96602e-247	2.23096e-242	1.22296
Endothelial	TIFA	0.388	0.095	1.4124e-246	3.95557e-242	2.32107
Endothelial	PLS3	0.39	0.094	8.82777e-246	2.4723e-241	2.11423
Endothelial	GNAQ	0.63	0.258	1.87924e-245	5.26299e-241	1.91991
Endothelial	FBN1	0.326	0.066	2.19111e-245	6.13642e-241	1.98554
Endothelial	RHOC	0.875	0.552	8.10089e-245	2.26874e-240	1.52087
Endothelial	CFLAR	0.662	0.273	1.54843e-243	4.33654e-239	1.65576
Endothelial	PNP	0.551	0.199	3.51626e-243	9.84763e-239	2.25735
Endothelial	FKBP9	0.46	0.135	5.34865e-243	1.49794e-238	2.26453
Endothelial	ARHGAP23	0.229	0.034	1.74081e-242	4.8753e-238	2.98745
Endothelial	FYN	0.457	0.126	2.02857e-242	5.68121e-238	1.97962
Endothelial	MMP1	0.144	0.013	2.20732e-242	6.18182e-238	4.46065
Endothelial	PIK3C2B	0.23	0.035	3.0648e-242	8.58329e-238	3.15638
Endothelial	NCOA7	0.645	0.268	8.13644e-241	2.27869e-236	1.93955
Endothelial	PPFIBP1	0.419	0.112	1.42109e-240	3.97992e-236	2.26071
Endothelial	FAM241A	0.236	0.037	2.2421e-240	6.27924e-236	3.0267
Endothelial	ALPK3	0.132	0.011	3.9421e-240	1.10402e-235	3.92875
Endothelial	EPB41L4A	0.189	0.023	7.28544e-240	2.04036e-235	3.08979
Endothelial	COL21A1	0.156	0.016	1.04729e-239	2.93304e-235	3.62838
Endothelial	NPR3	0.136	0.012	1.12325e-239	3.14577e-235	3.85049
Endothelial	CDC37	0.833	0.538	1.40075e-239	3.92294e-235	1.50327
Endothelial	SNED1	0.157	0.016	1.96729e-239	5.50959e-235	3.32508
Endothelial	KCNJ2	0.174	0.02	8.48885e-239	2.37739e-234	4.04077
Endothelial	HLA-DMA	0.53	0.169	1.77559e-238	4.97271e-234	1.46023
Endothelial	FOSB	0.978	0.865	1.78753e-238	5.00616e-234	1.30349
Endothelial	HLA-DRA	0.741	0.364	4.53817e-238	1.27096e-233	0.600703
Endothelial	ZFP36L1	0.898	0.585	1.9668e-237	5.50823e-233	1.33719
Endothelial	C11orf96	0.693	0.265	3.15223e-237	8.82813e-233	0.389634
Endothelial	MET	0.26	0.045	3.82528e-237	1.07131e-232	2.79689
Endothelial	NDRG1	0.727	0.342	2.0108e-236	5.63144e-232	1.61252
Endothelial	TJP1	0.557	0.205	2.52924e-236	7.08338e-232	2.02792
Endothelial	UACA	0.398	0.103	3.39059e-236	9.4957e-232	2.25125
Endothelial	THSD1	0.105	0.006	1.95748e-235	5.48211e-231	4.09516
Endothelial	TACC1	0.595	0.225	2.48299e-234	6.95386e-230	1.82637
Endothelial	OLFML2A	0.199	0.027	1.21094e-233	3.39137e-229	2.58289
Endothelial	ARPC1B	0.746	0.36	4.05664e-233	1.1361e-228	1.54938
Endothelial	LAMA5	0.364	0.089	3.02277e-232	8.46557e-228	2.42637
Endothelial	IRF1	0.758	0.425	7.89983e-232	2.21243e-227	1.89944
Endothelial	HLA-A	0.996	0.742	6.4882e-231	1.81709e-226	0.913113
Endothelial	IGFBP3	0.418	0.125	7.77616e-231	2.17779e-226	4.21121
Endothelial	LINC01117	0.115	0.008	2.26337e-230	6.33881e-226	3.84133
Endothelial	TNFAIP8L1	0.226	0.036	6.83505e-230	1.91422e-225	3.06837
Endothelial	UTRN	0.593	0.224	5.38198e-229	1.50728e-224	1.89022
Endothelial	ARRDC3	0.535	0.187	1.68942e-228	4.73139e-224	1.975
Endothelial	PLXNA2	0.273	0.052	7.01692e-228	1.96516e-223	2.84953
Endothelial	TCIM	0.337	0.08	7.76665e-228	2.17513e-223	2.82551
Endothelial	EPHA4	0.249	0.043	1.78165e-227	4.98968e-223	2.64596
Endothelial	EBF1	0.281	0.053	1.78423e-227	4.99691e-223	2.28846
Endothelial	NEURL1B	0.288	0.058	5.13429e-227	1.43791e-222	2.62373
Endothelial	MAP3K11	0.529	0.189	5.4949e-226	1.5389e-221	2.03769
Endothelial	DNAJB4	0.574	0.204	3.40762e-225	9.54339e-221	1.74923
Endothelial	MAPK3	0.464	0.146	1.11241e-224	3.11543e-220	2.1713
Endothelial	CAVIN2	0.302	0.063	1.15421e-224	3.23247e-220	2.53979
Endothelial	TCN2	0.352	0.085	1.69733e-224	4.75354e-220	2.37137
Endothelial	HIPK3	0.423	0.121	2.25702e-223	6.32101e-219	2.16433
Endothelial	PTGDS	0.273	0.052	5.1172e-223	1.43312e-218	1.78135
Endothelial	OAS2	0.251	0.045	1.11979e-222	3.13608e-218	2.6976
Endothelial	CPNE5	0.133	0.012	1.24193e-222	3.47815e-218	3.60653
Endothelial	MIR222HG	0.384	0.098	3.44253e-222	9.64115e-218	1.97207
Endothelial	GRAP	0.114	0.008	3.84616e-222	1.07716e-217	3.81007
Endothelial	CPNE2	0.335	0.077	8.35555e-222	2.34006e-217	2.22768
Endothelial	MMP28	0.172	0.021	4.38531e-221	1.22815e-216	2.88453
Endothelial	C4orf32	0.25	0.046	7.40477e-221	2.07378e-216	3.21621
Endothelial	TPM4	0.844	0.456	1.68009e-219	4.70527e-215	1.19621
Endothelial	PROCR	0.312	0.067	4.58855e-219	1.28507e-214	2.13128
Endothelial	ELMO1	0.272	0.052	2.22189e-218	6.22261e-214	2.42408
Endothelial	CARD6	0.118	0.009	3.01583e-218	8.44612e-214	3.69979
Endothelial	HRH1	0.18	0.023	4.16426e-218	1.16624e-213	3.03316
Endothelial	DDX3X	0.778	0.465	4.417e-218	1.23702e-213	1.56338
Endothelial	ADIRF	0.713	0.363	9.62983e-218	2.69693e-213	1.52181
Endothelial	XAF1	0.34	0.08	3.98388e-217	1.11573e-212	2.26498
Endothelial	OSMR	0.238	0.041	6.08957e-217	1.70544e-212	2.58377
Endothelial	ANKRD28	0.412	0.118	1.06599e-216	2.98541e-212	2.21263
Endothelial	PLEKHO2	0.304	0.066	6.59638e-215	1.84738e-210	2.37569
Endothelial	CTGF	0.468	0.136	7.8742e-215	2.20525e-210	0.918188
Endothelial	LAYN	0.243	0.043	2.02445e-214	5.66966e-210	2.49618
Endothelial	MACF1	0.588	0.244	3.68469e-214	1.03193e-209	2.01356
Endothelial	SASH1	0.405	0.116	1.92773e-213	5.39879e-209	2.1586
Endothelial	MMP15	0.202	0.03	2.20961e-213	6.18823e-209	3.05221
Endothelial	PARP14	0.467	0.148	1.75015e-212	4.90146e-208	2.00507
Endothelial	SNAI1	0.291	0.062	3.41308e-211	9.55868e-207	2.42093
Endothelial	PDE4C	0.17	0.022	7.75716e-209	2.17247e-204	3.4404
Endothelial	MIDN	0.8	0.537	1.27782e-207	3.57865e-203	1.61018
Endothelial	GAS6	0.514	0.177	2.10147e-207	5.88536e-203	1.68511
Endothelial	NFIA	0.567	0.215	4.56835e-206	1.27941e-201	1.6369
Endothelial	ASAP1	0.457	0.151	6.71149e-206	1.87962e-201	2.08361
Endothelial	JAM3	0.237	0.043	1.79549e-205	5.02844e-201	2.64482
Endothelial	NEDD4	0.154	0.018	1.85717e-205	5.2012e-201	3.22162
Endothelial	KCNC4	0.164	0.02	2.4463e-205	6.8511e-201	3.10827
Endothelial	KLHL3	0.122	0.011	7.9919e-205	2.23821e-200	3.53002
Endothelial	HLA-DPB1	0.657	0.295	1.93202e-203	5.41081e-199	0.735108
Endothelial	TSPAN9	0.301	0.068	2.78106e-202	7.78864e-198	2.37234
Endothelial	PICALM	0.48	0.165	4.12854e-202	1.15624e-197	1.94138
Endothelial	MAGI1	0.356	0.095	8.88902e-202	2.48946e-197	2.36139
Endothelial	RAPGEF1	0.35	0.093	9.9435e-202	2.78478e-197	2.52085
Endothelial	TPM3	0.89	0.665	1.60346e-200	4.49064e-196	1.17822
Endothelial	EVA1C	0.31	0.072	1.63951e-200	4.5916e-196	2.30937
Endothelial	MYL12A	0.947	0.772	1.53621e-199	4.3023e-195	1.04636
Endothelial	CD99	0.929	0.681	3.51681e-199	9.84917e-195	1.01419
Endothelial	PRX	0.185	0.028	2.14776e-198	6.01501e-194	3.07446
Endothelial	TMEM47	0.264	0.054	4.05719e-198	1.13626e-193	2.41935
Endothelial	SLC44A2	0.449	0.15	1.26346e-197	3.53846e-193	2.10413
Endothelial	JAG1	0.404	0.12	1.67224e-197	4.68329e-193	2.17171
Endothelial	JUNB	0.991	0.908	1.94915e-197	5.45878e-193	1.11796
Endothelial	ADGRL2	0.252	0.05	4.19769e-197	1.17561e-192	2.65271
Endothelial	ID1	0.76	0.42	5.65837e-197	1.58468e-192	1.66246
Endothelial	TGFB1	0.507	0.18	1.45664e-196	4.07946e-192	1.87097
Endothelial	RDX	0.709	0.387	2.52955e-196	7.08426e-192	1.6291
Endothelial	INPP1	0.339	0.086	5.37745e-196	1.50601e-191	2.13178
Endothelial	B2M	1	0.923	2.13081e-195	5.96754e-191	0.659953
Endothelial	ATP2B4	0.368	0.102	4.52542e-194	1.26739e-189	2.10713
Endothelial	IRAK3	0.157	0.02	5.17022e-194	1.44797e-189	2.96154
Endothelial	GMFG	0.526	0.176	7.60471e-194	2.12978e-189	1.33748
Endothelial	SMAGP	0.33	0.085	2.05071e-193	5.74322e-189	2.24681
Endothelial	RBPMS	0.454	0.145	3.3191e-193	9.29547e-189	1.64857
Endothelial	ACTN4	0.739	0.41	1.68933e-192	4.73115e-188	1.51645
Endothelial	TIMP2	0.663	0.274	2.95197e-192	8.26729e-188	1.11671
Endothelial	PIEZO1	0.33	0.085	3.72651e-192	1.04365e-187	2.2285
Endothelial	FMNL3	0.23	0.043	1.02437e-191	2.86885e-187	2.75038
Endothelial	IL18BP	0.215	0.037	8.33941e-191	2.33554e-186	2.48442
Endothelial	HEY1	0.305	0.078	9.7875e-191	2.74109e-186	3.54249
Endothelial	PTPN12	0.502	0.189	1.41845e-190	3.97251e-186	1.90506
Endothelial	DLL1	0.18	0.027	1.8453e-190	5.16795e-186	3.01017
Endothelial	MEIS2	0.347	0.092	2.47107e-190	6.92048e-186	2.05255
Endothelial	SH3BGRL2	0.28	0.063	8.57646e-190	2.40192e-185	2.45101
Endothelial	HIP1	0.362	0.101	1.58657e-189	4.44336e-185	2.0795
Endothelial	ATP1A1	0.796	0.496	9.92471e-189	2.77951e-184	1.37391
Endothelial	OLFM1	0.324	0.085	1.41338e-188	3.95831e-184	2.6229
Endothelial	NFAT5	0.488	0.175	9.34045e-188	2.61589e-183	1.7912
Endothelial	CASKIN2	0.22	0.041	3.18607e-185	8.92292e-181	2.6958
Endothelial	LOXL2	0.198	0.033	6.01656e-184	1.685e-179	2.57973
Endothelial	LINC01116	0.224	0.042	9.26365e-184	2.59438e-179	2.48724
Endothelial	TPST2	0.382	0.114	1.03887e-183	2.90946e-179	2.10523
Endothelial	CTSC	0.498	0.165	1.21197e-183	3.39424e-179	1.06575
Endothelial	NT5E	0.191	0.031	1.78127e-183	4.98863e-179	2.64632
Endothelial	SLC29A1	0.318	0.081	4.26398e-183	1.19417e-178	2.19964
Endothelial	KIAA1462	0.121	0.012	7.17193e-183	2.00857e-178	3.5884
Endothelial	TUBB6	0.389	0.115	3.86378e-182	1.08209e-177	1.8169
Endothelial	DUSP23	0.664	0.374	5.32877e-182	1.49238e-177	1.84133
Endothelial	NRP2	0.384	0.113	2.62956e-181	7.36434e-177	1.91592
Endothelial	SSH1	0.291	0.07	3.37962e-181	9.46496e-177	2.37789
Endothelial	RBMS1	0.509	0.192	4.06534e-181	1.13854e-176	1.66512
Endothelial	CACHD1	0.148	0.019	4.79746e-181	1.34358e-176	3.04493
Endothelial	APOL1	0.264	0.058	7.48112e-181	2.09516e-176	2.34148
Endothelial	MBNL2	0.407	0.128	8.06196e-181	2.25783e-176	1.97924
Endothelial	TMEM109	0.492	0.182	8.23882e-181	2.30737e-176	1.76232
Endothelial	DAB2IP	0.218	0.041	3.26491e-180	9.14371e-176	2.58388
Endothelial	PEA15	0.654	0.328	5.45756e-180	1.52844e-175	1.58946
Endothelial	RIPOR1	0.229	0.046	1.03831e-179	2.90789e-175	2.72805
Endothelial	PRDM1	0.316	0.082	1.69055e-179	4.73455e-175	2.259
Endothelial	PMP22	0.465	0.154	4.94335e-179	1.38443e-174	1.43491
Endothelial	DOCK4	0.254	0.055	1.7412e-178	4.87641e-174	2.43443
Endothelial	SYNE3	0.143	0.018	4.80958e-178	1.34697e-173	3.04326
Endothelial	CFH	0.291	0.069	8.13491e-178	2.27826e-173	1.78028
Endothelial	PEAR1	0.167	0.025	1.9033e-177	5.33039e-173	2.79336
Endothelial	TMEM233	0.175	0.027	8.97151e-177	2.51256e-172	2.38889
Endothelial	CASP10	0.17	0.026	1.40952e-176	3.94749e-172	2.87771
Endothelial	MBNL1	0.62	0.286	1.51207e-176	4.23471e-172	1.52644
Endothelial	MATN2	0.237	0.048	1.55126e-176	4.34447e-172	2.2044
Endothelial	SELENON	0.361	0.114	5.51072e-175	1.54333e-170	2.62462
Endothelial	DOCK1	0.253	0.056	1.30171e-174	3.64557e-170	2.44735
Endothelial	DUSP5	0.462	0.163	1.4119e-174	3.95417e-170	1.63587
Endothelial	CTNNA1	0.542	0.229	1.48411e-174	4.15641e-170	1.7664
Endothelial	PINK1	0.453	0.169	7.4782e-174	2.09434e-169	2.21996
Endothelial	APBB2	0.295	0.074	8.62774e-174	2.41629e-169	2.17377
Endothelial	S100A10	0.967	0.755	2.69987e-173	7.56126e-169	0.867322
Endothelial	FSCN1	0.555	0.228	2.93064e-173	8.20754e-169	1.66036
Endothelial	MTRNR2L8	0.8	0.49	6.28991e-173	1.76155e-168	1.36633
Endothelial	MGLL	0.491	0.182	1.69027e-172	4.73378e-168	1.65906
Endothelial	IER3	0.829	0.469	3.4662e-172	9.70743e-168	0.836687
Endothelial	CARD16	0.467	0.158	4.78576e-172	1.3403e-167	1.22794
Endothelial	FES	0.224	0.045	2.47668e-171	6.93618e-167	2.51818
Endothelial	GIMAP2	0.187	0.032	2.51668e-170	7.04821e-166	2.69039
Endothelial	CX3CL1	0.366	0.111	2.74257e-170	7.68083e-166	2.11781
Endothelial	CXCL2	0.639	0.298	1.7177e-169	4.81058e-165	1.20846
Endothelial	LPCAT4	0.273	0.066	2.38457e-169	6.67824e-165	2.51061
Endothelial	SAV1	0.484	0.189	3.076e-169	8.61465e-165	1.8857
Endothelial	STC2	0.187	0.032	1.22664e-168	3.43533e-164	2.82323
Endothelial	RASAL2	0.325	0.09	4.7093e-168	1.31889e-163	2.10012
Endothelial	TXNIP	0.663	0.37	4.82348e-168	1.35086e-163	1.80636
Endothelial	MAP3K3	0.29	0.073	6.245e-168	1.74898e-163	2.15202
Endothelial	SMIM10	0.184	0.031	3.39238e-167	9.50069e-163	2.60881
Endothelial	YPEL2	0.433	0.155	3.58641e-167	1.00441e-162	1.98973
Endothelial	C1orf54	0.452	0.154	4.9014e-167	1.37269e-162	1.4842
Endothelial	C7	0.17	0.027	2.27729e-166	6.37779e-162	1.79034
Endothelial	AFAP1L2	0.143	0.019	2.52694e-166	7.07694e-162	2.89738
Endothelial	TMOD3	0.512	0.208	8.26813e-166	2.31557e-161	1.69024
Endothelial	CNN3	0.657	0.311	8.65425e-166	2.42371e-161	1.32606
Endothelial	RPGR	0.229	0.048	1.09604e-165	3.06957e-161	2.54613
Endothelial	LPCAT2	0.236	0.051	3.28091e-165	9.18853e-161	2.36312
Endothelial	RAB13	0.876	0.656	3.4386e-165	9.63014e-161	1.1628
Endothelial	SPHK1	0.338	0.097	7.57197e-165	2.12061e-160	1.94492
Endothelial	PLEKHG2	0.249	0.057	1.47242e-164	4.12366e-160	2.40661
Endothelial	KCNE3	0.132	0.017	7.5653e-164	2.11874e-159	3.81548
Endothelial	MCC	0.182	0.031	1.08001e-163	3.02468e-159	2.60352
Endothelial	FLNB	0.492	0.199	1.36113e-163	3.81199e-159	1.78516
Endothelial	MEF2A	0.412	0.144	1.01838e-162	2.85208e-158	1.94953
Endothelial	MYOF	0.281	0.07	1.836e-162	5.14189e-158	2.07477
Endothelial	FAM13C	0.191	0.035	4.33617e-162	1.21439e-157	2.86175
Endothelial	IL4R	0.299	0.078	9.09484e-162	2.5471e-157	1.93193
Endothelial	PXDN	0.322	0.095	6.08587e-161	1.70441e-156	2.69837
Endothelial	SEMA3G	0.133	0.017	5.03193e-160	1.40924e-155	3.80351
Endothelial	ZC3HAV1	0.58	0.261	6.31383e-160	1.76825e-155	1.4869
Endothelial	CEP68	0.333	0.098	7.29914e-160	2.0442e-155	2.06837
Endothelial	RPS6KA3	0.391	0.132	1.26839e-158	3.55225e-154	1.93837
Endothelial	KLF4	0.616	0.341	1.67328e-158	4.6862e-154	1.99841
Endothelial	KIF26A	0.126	0.016	5.91088e-158	1.6554e-153	3.11602
Endothelial	FRMD4A	0.272	0.067	7.93671e-158	2.22275e-153	2.04308
Endothelial	TMEM150C	0.209	0.042	6.02842e-157	1.68832e-152	2.47456
Endothelial	HSPA1A	0.996	0.792	9.29221e-157	2.60238e-152	0.896344
Endothelial	RP11-373D23.3	0.108	0.011	1.10848e-156	3.10441e-152	3.30495
Endothelial	PLEKHA1	0.383	0.128	1.20934e-156	3.38688e-152	1.95864
Endothelial	SEPT10	0.333	0.098	3.48312e-156	9.75483e-152	1.96659
Endothelial	WASF2	0.778	0.53	3.50984e-156	9.82966e-152	1.22764
Endothelial	TMSB4X	1	0.928	8.08866e-156	2.26531e-151	0.717038
Endothelial	LEPROT	0.604	0.296	1.11275e-155	3.11637e-151	1.46708
Endothelial	RASA4	0.145	0.021	1.11305e-155	3.11722e-151	3.0296
Endothelial	SERINC3	0.55	0.251	3.20863e-155	8.98608e-151	1.59197
Endothelial	LRRFIP1	0.678	0.36	3.07802e-154	8.6203e-150	1.29282
Endothelial	NFATC2	0.255	0.061	3.19224e-154	8.94019e-150	2.18044
Endothelial	SERPINH1	0.652	0.313	4.61317e-154	1.29197e-149	1.14501
Endothelial	SHISA5	0.578	0.276	6.15782e-154	1.72456e-149	1.52761
Endothelial	FCGRT	0.826	0.549	1.19833e-153	3.35603e-149	0.911011
Endothelial	INSIG1	0.615	0.298	1.77363e-153	4.96723e-149	1.21283
Endothelial	EFCAB14	0.453	0.178	2.47704e-153	6.9372e-149	1.97726
Endothelial	PPP1R9B	0.272	0.07	3.44509e-153	9.64832e-149	2.1816
Endothelial	LUZP1	0.557	0.25	5.44361e-153	1.52454e-148	1.51005
Endothelial	ARL5B	0.447	0.169	5.56541e-153	1.55865e-148	1.69547
Endothelial	CSRNP1	0.566	0.262	3.59437e-152	1.00664e-147	1.52471
Endothelial	CYB5R3	0.71	0.413	4.1476e-152	1.16158e-147	1.37001
Endothelial	FRYL	0.396	0.139	7.15959e-152	2.00511e-147	1.93259
Endothelial	ABLIM3	0.143	0.021	3.35686e-151	9.40123e-147	2.79815
Endothelial	PLSCR4	0.198	0.04	3.58605e-151	1.00431e-146	2.42523
Endothelial	BHLHE40	0.527	0.216	5.75126e-151	1.6107e-146	1.35233
Endothelial	RSU1	0.419	0.151	6.6294e-151	1.85663e-146	1.70551
Endothelial	CALM1	0.977	0.884	1.01208e-150	2.83442e-146	1.08752
Endothelial	PRRG1	0.122	0.016	1.13068e-150	3.16658e-146	3.07388
Endothelial	DNM3OS	0.133	0.018	1.18986e-150	3.33231e-146	2.87574
Endothelial	OAF	0.326	0.097	3.442e-150	9.63966e-146	1.87782
Endothelial	YES1	0.374	0.128	4.09573e-150	1.14705e-145	2.07206
Endothelial	GRK5	0.174	0.031	6.8484e-150	1.91796e-145	2.46801
Endothelial	PPP1R15A	0.963	0.847	1.36937e-149	3.83506e-145	0.817544
Endothelial	IFIT3	0.229	0.052	1.80427e-149	5.05305e-145	2.01703
Endothelial	SPTLC2	0.313	0.092	2.62826e-149	7.36071e-145	2.03349
Endothelial	CD40	0.381	0.127	4.17473e-149	1.16918e-144	1.68659
Endothelial	CTNNB1	0.674	0.365	4.26903e-149	1.19559e-144	1.31113
Endothelial	APOL3	0.236	0.055	5.08514e-149	1.42415e-144	2.22744
Endothelial	SYNE2	0.503	0.209	1.37394e-147	3.84786e-143	1.61723
Endothelial	ARL2	0.749	0.468	1.5757e-147	4.41289e-143	1.18065
Endothelial	TNFRSF4	0.313	0.094	2.22737e-147	6.23797e-143	2.32345
Endothelial	HOXB4	0.132	0.019	5.05903e-147	1.41683e-142	2.97029
Endothelial	CREBRF	0.457	0.18	5.74089e-147	1.60779e-142	1.65315
Endothelial	RHOA	0.933	0.797	8.24267e-146	2.30844e-141	0.821459
Endothelial	LIPA	0.349	0.108	9.74391e-146	2.72888e-141	1.31025
Endothelial	ITGA8	0.172	0.032	3.53381e-145	9.89679e-141	2.80227
Endothelial	GRN	0.728	0.443	2.0675e-144	5.79023e-140	1.09249
Endothelial	MAP4	0.508	0.226	3.35114e-144	9.38521e-140	1.71767
Endothelial	FAM129B	0.356	0.118	4.66003e-144	1.30509e-139	1.91136
Endothelial	MYO1C	0.451	0.182	6.73548e-144	1.88634e-139	1.78214
Endothelial	CCL2	0.595	0.28	7.21418e-144	2.0204e-139	0.867595
Endothelial	FEZ2	0.416	0.154	1.7237e-143	4.8274e-139	1.71488
Endothelial	IER5	0.612	0.317	5.56273e-143	1.5579e-138	1.33544
Endothelial	ERAP2	0.169	0.031	6.1298e-143	1.71671e-138	2.69367
Endothelial	FOSL2	0.613	0.304	9.69843e-143	2.71614e-138	1.29486
Endothelial	RAB11FIP5	0.185	0.037	1.39794e-142	3.91507e-138	2.56871
Endothelial	EML3	0.269	0.072	2.73556e-142	7.66122e-138	2.06428
Endothelial	HBEGF	0.522	0.233	1.9892e-141	5.57095e-137	1.58612
Endothelial	SRP14	0.995	0.993	2.49448e-141	6.98603e-137	0.897623
Endothelial	GNA14	0.104	0.012	4.16338e-141	1.166e-136	3.18892
Endothelial	TEAD4	0.216	0.049	5.39492e-141	1.5109e-136	2.37384
Endothelial	RGL1	0.188	0.038	7.29019e-141	2.04169e-136	2.51652
Endothelial	CSF2RB	0.147	0.024	1.50456e-140	4.21366e-136	2.73171
Endothelial	IFI44	0.288	0.082	1.57635e-140	4.41473e-136	1.92497
Endothelial	STARD9	0.1	0.011	5.17658e-140	1.44975e-135	3.20214
Endothelial	ZNF467	0.28	0.079	5.66021e-140	1.5852e-135	2.15222
Endothelial	PCDH1	0.199	0.043	7.36092e-140	2.0615e-135	2.44163
Endothelial	TNFAIP3	0.613	0.294	9.58653e-140	2.6848e-135	1.30916
Endothelial	PTPRN2	0.315	0.094	1.29745e-139	3.63364e-135	1.70005
Endothelial	GNS	0.436	0.168	3.66293e-139	1.02584e-134	1.54704
Endothelial	LRRC8A	0.401	0.148	4.16403e-139	1.16618e-134	1.78323
Endothelial	LIMS1	0.58	0.28	1.76456e-138	4.94182e-134	1.35355
Endothelial	EOGT	0.16	0.029	2.16438e-138	6.06157e-134	2.61233
Endothelial	CARD8-AS1	0.129	0.019	2.2003e-138	6.16215e-134	2.78236
Endothelial	FLNA	0.633	0.321	3.66505e-138	1.02643e-133	1.15079
Endothelial	TSPAN12	0.229	0.055	5.22236e-138	1.46257e-133	2.18266
Endothelial	SP100	0.409	0.147	1.01473e-137	2.84184e-133	1.51173
Endothelial	PITPNC1	0.282	0.081	1.69071e-137	4.73501e-133	2.1134
Endothelial	TANC1	0.273	0.076	2.34431e-137	6.56547e-133	2.0889
Endothelial	KIAA1147	0.243	0.064	3.7307e-137	1.04482e-132	2.73755
Endothelial	EIF4G2	0.887	0.738	4.5304e-137	1.26878e-132	1.06516
Endothelial	ACACB	0.152	0.026	6.36731e-137	1.78323e-132	2.68011
Endothelial	MID1	0.24	0.06	8.00062e-137	2.24065e-132	2.15685
Endothelial	PDK4	0.337	0.108	9.28612e-137	2.60067e-132	1.59097
Endothelial	TNFAIP1	0.319	0.102	1.56383e-136	4.37968e-132	2.04477
Endothelial	PSMB8	0.617	0.304	2.4448e-136	6.8469e-132	1.2445
Endothelial	KCNK5	0.122	0.017	3.36781e-136	9.43188e-132	3.01775
Endothelial	GLS	0.477	0.199	6.19124e-136	1.73392e-131	1.47755
Endothelial	SMAD1	0.285	0.083	6.23724e-136	1.7468e-131	2.08736
Endothelial	GPRC5B	0.252	0.065	1.133e-135	3.17308e-131	1.91698
Endothelial	EPB41L3	0.156	0.028	1.9828e-135	5.55303e-131	2.55436
Endothelial	CDK17	0.243	0.062	2.57124e-135	7.20101e-131	2.07622
Endothelial	TSPAN14	0.429	0.166	1.16643e-134	3.26671e-130	1.6064
Endothelial	SERTAD1	0.848	0.655	1.56697e-134	4.38844e-130	1.16019
Endothelial	HES1	0.82	0.542	6.88143e-134	1.92721e-129	0.94618
Endothelial	NUCB1	0.644	0.356	3.30501e-133	9.25601e-129	1.22099
Endothelial	MAST4	0.45	0.178	1.75843e-132	4.92466e-128	1.53141
Endothelial	PLAT	0.366	0.127	3.13049e-132	8.76724e-128	1.72566
Endothelial	ITGA2	0.24	0.061	4.10311e-132	1.14912e-127	1.93334
Endothelial	ITGA10	0.131	0.02	1.00224e-131	2.80688e-127	2.83267
Endothelial	JMJD1C	0.616	0.347	1.59558e-131	4.46859e-127	1.60603
Endothelial	MPZL2	0.327	0.102	2.09091e-131	5.8558e-127	1.35615
Endothelial	BCL3	0.484	0.209	1.58074e-130	4.42702e-126	1.55456
Endothelial	HLA-DQB1	0.416	0.145	2.56007e-130	7.16974e-126	0.229562
Endothelial	NEDD9	0.557	0.264	9.84339e-130	2.75674e-125	1.27739
Endothelial	ITPKC	0.324	0.107	1.13454e-129	3.17739e-125	1.97208
Endothelial	A4GALT	0.278	0.081	5.22179e-129	1.46242e-124	1.88517
Endothelial	KBTBD2	0.349	0.122	6.10381e-129	1.70943e-124	1.8333
Endothelial	TPT1	1	1	1.54104e-128	4.31585e-124	0.49495
Endothelial	MPDZ	0.249	0.068	2.02472e-128	5.67042e-124	2.08103
Endothelial	TPD52L1	0.429	0.16	4.67769e-128	1.31003e-123	0.360512
Endothelial	VAMP3	0.445	0.187	1.55597e-127	4.35766e-123	1.57797
Endothelial	CNKSR3	0.397	0.15	1.86906e-127	5.2345e-123	1.27095
Endothelial	RILPL2	0.45	0.186	3.54483e-127	9.92764e-123	1.53548
Endothelial	GIT1	0.33	0.114	6.61452e-127	1.85246e-122	1.93182
Endothelial	EFNA1	0.521	0.269	2.40634e-126	6.7392e-122	2.26366
Endothelial	ADARB1	0.242	0.066	4.47665e-126	1.25373e-121	2.17302
Endothelial	PTPRE	0.355	0.126	7.34672e-126	2.05752e-121	1.83807
Endothelial	TRIM56	0.457	0.197	1.28166e-125	3.58941e-121	1.56799
Endothelial	THBS1	0.39	0.142	2.10577e-125	5.89743e-121	1.41068
Endothelial	SLC35G2	0.147	0.027	3.60686e-125	1.01014e-120	2.55562
Endothelial	AHR	0.394	0.151	2.11273e-124	5.91693e-120	1.60084
Endothelial	CYTOR	0.45	0.198	3.09721e-124	8.67406e-120	1.95634
Endothelial	GAS2L1	0.291	0.092	3.7902e-124	1.06148e-119	2.01003
Endothelial	FAM65A	0.16	0.031	4.28736e-124	1.20072e-119	2.53184
Endothelial	MYO10	0.313	0.106	7.66028e-124	2.14534e-119	2.14571
Endothelial	INMT	0.16	0.031	9.01511e-124	2.52477e-119	2.43996
Endothelial	ARGLU1	0.765	0.534	1.36904e-123	3.83413e-119	1.17557
Endothelial	NYNRIN	0.117	0.017	1.83617e-123	5.14238e-119	2.76609
Endothelial	TECPR1	0.198	0.046	5.3126e-123	1.48785e-118	2.21843
Endothelial	CSRP2	0.511	0.214	7.39855e-123	2.07204e-118	0.842541
Endothelial	DUSP1	0.902	0.657	1.02338e-122	2.86609e-118	0.606263
Endothelial	PTMA	1	1	1.07856e-122	3.02062e-118	0.391609
Endothelial	SDCBP	0.784	0.573	1.14298e-122	3.20102e-118	1.00617
Endothelial	PPP1R3B	0.178	0.039	4.18363e-122	1.17167e-117	2.36674
Endothelial	CRK	0.511	0.247	4.99033e-122	1.39759e-117	1.47897
Endothelial	UGCG	0.423	0.178	9.86523e-122	2.76286e-117	1.72617
Endothelial	ARID5A	0.491	0.225	1.7224e-121	4.82375e-117	1.57251
Endothelial	PKIG	0.521	0.251	2.08442e-121	5.83762e-117	1.45804
Endothelial	TNFRSF1A	0.443	0.183	4.3245e-121	1.21112e-116	1.4304
Endothelial	ARHGEF3	0.235	0.063	8.88974e-121	2.48966e-116	1.95994
Endothelial	PSMB9	0.628	0.313	9.16243e-121	2.56603e-116	0.958112
Endothelial	STOX2	0.126	0.02	9.75828e-121	2.7329e-116	2.7411
Endothelial	BTN3A2	0.362	0.13	1.81826e-120	5.09221e-116	1.50633
Endothelial	MIR4435-2HG	0.432	0.195	2.29643e-120	6.43137e-116	2.18176
Endothelial	CTTNBP2NL	0.263	0.079	3.27704e-120	9.17767e-116	2.13009
Endothelial	ZBTB38	0.43	0.177	5.43422e-120	1.52191e-115	1.48324
Endothelial	RGL2	0.49	0.226	7.52291e-120	2.10687e-115	1.40772
Endothelial	PDZD2	0.105	0.014	1.23479e-119	3.45815e-115	3.01087
Endothelial	RASSF9	0.111	0.016	1.24829e-119	3.49597e-115	2.88442
Endothelial	TSC22D2	0.44	0.188	1.76612e-119	4.94618e-115	1.53295
Endothelial	JAK1	0.564	0.289	2.37167e-119	6.64211e-115	1.37791
Endothelial	TSLP	0.129	0.022	2.51212e-119	7.03545e-115	2.19221
Endothelial	RAPGEF2	0.274	0.085	2.59771e-119	7.27516e-115	2.0254
Endothelial	SKI	0.352	0.127	3.87562e-119	1.08541e-114	1.63932
Endothelial	MAN1A1	0.233	0.062	4.30893e-119	1.20676e-114	1.79255
Endothelial	LIMCH1	0.443	0.193	1.20817e-118	3.38359e-114	1.61154
Endothelial	FAM43A	0.471	0.196	2.04022e-118	5.71383e-114	1.0965
Endothelial	RB1	0.333	0.116	3.77017e-118	1.05587e-113	1.58599
Endothelial	LAMC1	0.43	0.187	3.81892e-118	1.06953e-113	1.67106
Endothelial	ADD1	0.463	0.21	1.49636e-117	4.1907e-113	1.58972
Endothelial	DDX17	0.807	0.62	4.74077e-117	1.3277e-112	0.974539
Endothelial	RAPH1	0.223	0.06	7.96568e-117	2.23087e-112	2.07362
Endothelial	SLC43A3	0.214	0.054	1.00756e-116	2.82177e-112	1.82092
Endothelial	CCNY	0.348	0.13	2.07082e-116	5.79953e-112	1.7536
Endothelial	LAP3	0.469	0.212	2.14998e-116	6.02122e-112	1.43488
Endothelial	AKT3	0.358	0.133	3.64844e-116	1.02178e-111	1.68261
Endothelial	P3H2	0.115	0.018	5.20859e-116	1.45872e-111	2.76029
Endothelial	EDN1	0.202	0.05	5.29671e-116	1.4834e-111	2.05136
Endothelial	INPP5D	0.172	0.038	5.3014e-116	1.48471e-111	2.22003
Endothelial	CAPNS1	0.684	0.444	5.3725e-116	1.50462e-111	1.20597
Endothelial	PDE7B	0.102	0.014	5.67064e-116	1.58812e-111	2.83863
Endothelial	NCKAP1	0.438	0.194	2.01346e-115	5.6389e-111	1.5651
Endothelial	ITPKB	0.223	0.06	2.81321e-115	7.87867e-111	1.97495
Endothelial	SRGAP2C	0.2	0.05	1.74687e-114	4.89229e-110	2.07745
Endothelial	EHBP1L1	0.322	0.112	2.07781e-114	5.81911e-110	1.68737
Endothelial	CDC42BPB	0.371	0.146	2.67196e-114	7.48309e-110	1.7088
Endothelial	THY1	0.309	0.101	4.57131e-114	1.28024e-109	1.1654
Endothelial	ADGRA2	0.207	0.052	5.22578e-114	1.46353e-109	1.81042
Endothelial	HLA-DQA1	0.347	0.116	8.6285e-114	2.4165e-109	0.0455439
Endothelial	ATOH8	0.127	0.022	8.7264e-114	2.44392e-109	2.68349
Endothelial	C16orf45	0.308	0.103	1.60317e-113	4.48983e-109	1.6496
Endothelial	LDLR	0.364	0.141	2.74528e-113	7.68843e-109	1.69444
Endothelial	JDP2	0.203	0.051	3.03234e-113	8.49237e-109	2.04192
Endothelial	SNX3	0.894	0.714	1.01834e-112	2.85196e-108	0.782596
Endothelial	UBTD1	0.205	0.053	1.61585e-112	4.52535e-108	2.20866
Endothelial	SLK	0.322	0.115	2.16312e-112	6.05804e-108	1.72217
Endothelial	APLP2	0.717	0.498	3.2726e-112	9.16525e-108	1.29302
Endothelial	GJA4	0.188	0.045	7.43253e-111	2.08155e-106	1.79169
Endothelial	GADD45B	0.881	0.696	1.16894e-110	3.27373e-106	0.80379
Endothelial	NFE2L1	0.437	0.192	3.62894e-110	1.01632e-105	1.4198
Endothelial	BCAR1	0.292	0.098	4.31217e-110	1.20767e-105	1.78768
Endothelial	PPIC	0.467	0.207	6.71237e-110	1.87987e-105	1.14718
Endothelial	RALGAPA2	0.377	0.153	8.06243e-110	2.25796e-105	1.65899
Endothelial	KMT2E	0.685	0.437	1.13748e-109	3.18563e-105	1.13241
Endothelial	GLIS3	0.168	0.038	1.57558e-109	4.41258e-105	2.30638
Endothelial	CD55	0.467	0.207	4.08528e-109	1.14412e-104	1.33028
Endothelial	CLU	0.642	0.428	4.84879e-109	1.35795e-104	1.89979
Endothelial	CCDC50	0.568	0.296	1.67201e-108	4.68264e-104	1.12938
Endothelial	HLA-F	0.414	0.167	1.97831e-108	5.54045e-104	1.26349
Endothelial	PCGF2	0.447	0.204	3.4332e-108	9.61502e-104	1.47123
Endothelial	CLSTN3	0.2	0.052	3.9044e-108	1.09347e-103	2.07321
Endothelial	FGF2	0.115	0.019	5.69173e-108	1.59403e-103	2.63846
Endothelial	FNDC3B	0.333	0.126	2.36831e-107	6.63269e-103	1.74814
Endothelial	HPCAL1	0.467	0.21	5.65739e-107	1.58441e-102	1.22427
Endothelial	ADAMTS5	0.136	0.026	1.96913e-106	5.51475e-102	2.85957
Endothelial	BCR	0.251	0.078	2.99432e-106	8.3859e-102	1.89384
Endothelial	BNIP2	0.447	0.208	4.7582e-106	1.33258e-101	1.45399
Endothelial	ZBTB46	0.105	0.016	5.61569e-106	1.57273e-101	2.73622
Endothelial	UBE2J1	0.478	0.245	1.33543e-105	3.74002e-101	1.71594
Endothelial	PHACTR4	0.409	0.178	1.35045e-105	3.78206e-101	1.55041
Endothelial	SMARCA2	0.366	0.145	1.75811e-105	4.92375e-101	1.52732
Endothelial	SPTAN1	0.558	0.306	1.8804e-105	5.26626e-101	1.33292
Endothelial	TNS1	0.308	0.105	2.44261e-105	6.84078e-101	1.34415
Endothelial	ROM1	0.167	0.038	2.8297e-105	7.92485e-101	2.21052
Endothelial	PSMB8-AS1	0.278	0.091	2.93947e-105	8.23229e-101	1.65706
Endothelial	CASP4	0.434	0.185	3.26286e-105	9.13797e-101	1.23123
Endothelial	GFOD2	0.284	0.096	3.79314e-105	1.06231e-100	1.80261
Endothelial	TSPAN4	0.42	0.18	4.04196e-105	1.13199e-100	1.291
Endothelial	TAP2	0.233	0.069	5.21895e-105	1.46162e-100	1.87401
Endothelial	IL1R1	0.364	0.151	5.89584e-105	1.65119e-100	1.77264
Endothelial	VAT1	0.497	0.252	1.77106e-104	4.96002e-100	1.44431
Endothelial	FAM155A	0.113	0.019	2.48232e-104	6.95198e-100	2.58902
Endothelial	IL15	0.126	0.023	2.53053e-104	7.08701e-100	2.49598
Endothelial	BNC2	0.138	0.027	3.07895e-104	8.62292e-100	2.26658
Endothelial	CYR61	0.418	0.181	1.62783e-103	4.55891e-99	1.27853
Endothelial	SOD2	0.714	0.452	2.16425e-103	6.06119e-99	0.536708
Endothelial	TBC1D4	0.226	0.065	5.06e-103	1.4171e-98	1.62377
Endothelial	WSB1	0.713	0.485	6.47428e-103	1.81319e-98	1.0115
Endothelial	AC020916.1	0.357	0.151	8.58208e-103	2.4035e-98	2.03324
Endothelial	ARHGEF12	0.426	0.194	1.10979e-102	3.10809e-98	1.52868
Endothelial	MYCBP2	0.468	0.22	1.11107e-102	3.11165e-98	1.33178
Endothelial	MPRIP	0.414	0.181	2.29181e-102	6.41844e-98	1.38163
Endothelial	TBC1D1	0.327	0.125	3.32261e-102	9.30529e-98	1.71136
Endothelial	GNAS	0.929	0.866	4.95521e-102	1.38776e-97	0.947009
Endothelial	BACE2	0.389	0.159	2.45023e-101	6.86212e-97	1.26218
Endothelial	ARHGDIB	0.698	0.354	3.86329e-101	1.08195e-96	0.480436
Endothelial	ZFP36	0.879	0.707	5.01915e-100	1.40566e-95	0.952476
Endothelial	EMP2	0.574	0.299	8.19185e-100	2.29421e-95	0.950524
Endothelial	TAPBP	0.62	0.359	9.24658e-100	2.5896e-95	1.10987
Endothelial	CXCL12	0.199	0.055	1.62411e-99	4.5485e-95	2.65925
Endothelial	CTNNAL1	0.441	0.215	3.55678e-99	9.96111e-95	1.61304
Endothelial	AFF1	0.302	0.11	5.30949e-99	1.48698e-94	1.70132
Endothelial	ORAI1	0.369	0.153	1.52568e-98	4.27281e-94	1.48441
Endothelial	SEMA4C	0.234	0.072	2.00719e-98	5.62135e-94	1.87853
Endothelial	FERMT2	0.366	0.151	2.77153e-98	7.76195e-94	1.48312
Endothelial	SLC45A4	0.181	0.048	2.77592e-98	7.77426e-94	2.84693
Endothelial	TNFRSF10B	0.291	0.104	2.87475e-98	8.05102e-94	1.70484
Endothelial	SERINC1	0.509	0.263	3.90768e-98	1.09438e-93	1.2317
Endothelial	TAOK2	0.242	0.077	5.16725e-98	1.44714e-93	1.92175
Endothelial	BTN3A3	0.165	0.04	5.59617e-98	1.56726e-93	2.10458
Endothelial	CCDC3	0.224	0.066	5.63812e-98	1.57901e-93	1.72909
Endothelial	TAP1	0.437	0.196	7.36662e-98	2.06309e-93	1.19524
Endothelial	WWC2	0.16	0.038	7.66571e-98	2.14686e-93	2.16801
Endothelial	FGD6	0.196	0.054	9.82527e-98	2.75166e-93	2.06513
Endothelial	AFAP1	0.207	0.059	1.61357e-97	4.51897e-93	1.91969
Endothelial	RNF125	0.177	0.045	4.22857e-97	1.18425e-92	1.98465
Endothelial	RRAS	0.384	0.159	4.6259e-97	1.29553e-92	1.15336
Endothelial	SBNO2	0.217	0.064	5.77749e-97	1.61804e-92	1.91104
Endothelial	NSUN6	0.299	0.112	6.40778e-97	1.79456e-92	1.8045
Endothelial	NEAT1	0.998	0.947	7.87326e-97	2.20498e-92	0.657209
Endothelial	PML	0.283	0.1	9.4522e-97	2.64718e-92	1.69294
Endothelial	SH3GLB1	0.583	0.347	1.46362e-96	4.09903e-92	1.21695
Endothelial	MYL12B	0.947	0.885	1.72134e-96	4.8208e-92	0.773767
Endothelial	PREX1	0.202	0.057	2.58027e-96	7.22631e-92	2.05028
Endothelial	GBP1	0.239	0.074	2.69013e-96	7.53398e-92	1.49625
Endothelial	RFX3	0.172	0.043	2.92269e-96	8.18528e-92	2.19764
Endothelial	CALHM2	0.226	0.069	5.56928e-96	1.55973e-91	1.76709
Endothelial	KLHL5	0.21	0.062	6.75136e-96	1.89079e-91	2.03796
Endothelial	PTMS	0.988	0.905	8.26018e-96	2.31335e-91	0.495107
Endothelial	MON1B	0.241	0.078	3.2136e-95	9.00002e-91	1.84629
Endothelial	CDC42EP3	0.547	0.297	3.95662e-95	1.10809e-90	1.20155
Endothelial	FRY	0.274	0.096	6.47191e-95	1.81252e-90	1.71568
Endothelial	ZNFX1	0.29	0.105	8.42573e-95	2.35971e-90	1.6234
Endothelial	RAC1	0.989	0.971	1.8177e-94	5.09064e-90	0.507563
Endothelial	PLD1	0.108	0.019	2.61532e-94	7.32445e-90	2.68263
Endothelial	ARMCX1	0.222	0.067	3.11493e-94	8.72368e-90	1.78846
Endothelial	FLRT2	0.129	0.026	3.1351e-94	8.78016e-90	2.26855
Endothelial	PLA1A	0.129	0.026	7.12648e-94	1.99584e-89	2.21052
Endothelial	WWC3	0.238	0.077	7.83105e-94	2.19316e-89	1.83661
Endothelial	IQGAP1	0.609	0.37	2.69226e-93	7.53995e-89	1.10664
Endothelial	MANSC1	0.205	0.06	2.98059e-93	8.34743e-89	1.96715
Endothelial	MIR22HG	0.412	0.183	6.3118e-93	1.76768e-88	1.21076
Endothelial	CAST	0.698	0.451	6.42737e-93	1.80005e-88	0.919723
Endothelial	IL15RA	0.147	0.034	8.86035e-93	2.48143e-88	2.09134
Endothelial	CA2	0.155	0.038	1.43515e-92	4.01927e-88	2.81523
Endothelial	TRIP12	0.353	0.147	1.57959e-92	4.42379e-88	1.49523
Endothelial	LIX1L	0.267	0.093	1.83712e-92	5.14504e-88	1.64907
Endothelial	TSHZ1	0.219	0.067	1.94827e-92	5.45634e-88	1.81233
Endothelial	SEMA6C	0.109	0.02	2.24395e-92	6.2844e-88	2.55175
Endothelial	ELN	0.224	0.068	2.29974e-92	6.44065e-88	1.47246
Endothelial	AKAP13	0.548	0.303	2.38034e-92	6.66637e-88	1.29035
Endothelial	ELF4	0.117	0.022	2.49709e-92	6.99335e-88	2.47005
Endothelial	SYNJ2	0.283	0.107	2.54402e-92	7.12479e-88	2.1919
Endothelial	CRTAP	0.497	0.26	1.23054e-91	3.44624e-87	1.17883
Endothelial	FABP4	0.106	0.019	1.44032e-91	4.03377e-87	2.3307
Endothelial	PCMTD1	0.459	0.233	1.54207e-91	4.31872e-87	1.42509
Endothelial	DDX58	0.153	0.037	2.26385e-91	6.34015e-87	2.18613
Endothelial	KTN1	0.89	0.785	2.40555e-91	6.73697e-87	0.728907
Endothelial	PLPP1	0.429	0.208	2.62305e-91	7.3461e-87	1.74297
Endothelial	FOXF1	0.112	0.021	2.96379e-91	8.30039e-87	2.33556
Endothelial	C11orf95	0.132	0.028	4.36984e-91	1.22382e-86	2.34988
Endothelial	MX1	0.33	0.132	4.52494e-91	1.26725e-86	1.4992
Endothelial	NAMPT	0.592	0.339	5.77304e-91	1.6168e-86	0.870678
Endothelial	DPYSL3	0.364	0.142	5.85538e-91	1.63986e-86	0.797619
Endothelial	NFATC1	0.279	0.1	7.00299e-91	1.96126e-86	1.52433
Endothelial	ERF	0.446	0.216	8.11685e-91	2.2732e-86	1.29296
Endothelial	CYTH1	0.305	0.116	1.23795e-90	3.467e-86	1.50942
Endothelial	GNB1	0.647	0.434	2.03424e-90	5.6971e-86	1.14028
Endothelial	ROCK2	0.375	0.166	2.1403e-90	5.99412e-86	1.46277
Endothelial	PRKD2	0.286	0.106	2.40913e-90	6.747e-86	1.64717
Endothelial	MAP4K4	0.458	0.238	2.94086e-90	8.23618e-86	1.48284
Endothelial	GYPC	0.435	0.194	3.06887e-90	8.59468e-86	1.16398
Endothelial	CD151	0.772	0.571	3.80289e-90	1.06504e-85	0.834111
Endothelial	GNG5	0.915	0.811	3.92035e-90	1.09793e-85	0.633509
Endothelial	PTTG1IP	0.712	0.49	4.17677e-90	1.16975e-85	0.94803
Endothelial	BOC	0.144	0.033	4.19699e-90	1.17541e-85	1.91264
Endothelial	DENND3	0.144	0.033	5.96499e-90	1.67056e-85	2.19761
Endothelial	STK10	0.164	0.042	1.08311e-89	3.03336e-85	2.12996
Endothelial	ARL4A	0.609	0.358	1.19102e-89	3.33558e-85	1.05693
Endothelial	SLC38A2	0.741	0.563	1.50017e-89	4.20137e-85	1.01883
Endothelial	WARS	0.361	0.16	1.15407e-88	3.23208e-84	1.68624
Endothelial	SMTN	0.284	0.108	1.22357e-88	3.42672e-84	1.81435
Endothelial	RAP1A	0.503	0.262	1.3166e-88	3.68726e-84	1.07839
Endothelial	NACC2	0.178	0.049	1.64283e-88	4.6009e-84	1.96135
Endothelial	TMEM184B	0.247	0.085	1.7566e-88	4.91952e-84	1.86088
Endothelial	KIAA1671	0.18	0.049	2.01517e-88	5.64368e-84	1.9985
Endothelial	DNAJB1	0.995	0.951	2.29341e-88	6.42293e-84	0.522852
Endothelial	EGLN1	0.364	0.159	3.90203e-88	1.0928e-83	1.42547
Endothelial	IFI6	0.726	0.453	4.38647e-88	1.22847e-83	0.397014
Endothelial	ITPR1	0.183	0.051	7.87685e-88	2.20599e-83	1.95114
Endothelial	HK1	0.273	0.1	9.80928e-88	2.74719e-83	1.68016
Endothelial	DIS3	0.25	0.087	1.04683e-87	2.93176e-83	1.8881
Endothelial	PXDC1	0.29	0.109	1.06392e-87	2.97961e-83	1.51412
Endothelial	MCF2L	0.252	0.088	1.08383e-87	3.03538e-83	1.79741
Endothelial	CPLX1	0.329	0.135	3.13108e-87	8.76891e-83	1.48641
Endothelial	CD81	0.847	0.671	5.20683e-87	1.45822e-82	0.990186
Endothelial	BRI3	0.874	0.743	6.18674e-87	1.73266e-82	0.698438
Endothelial	SOS1	0.263	0.096	1.67805e-86	4.69955e-82	1.85021
Endothelial	PPP1R18	0.393	0.171	2.05338e-86	5.75071e-82	1.07533
Endothelial	NFKBIZ	0.51	0.293	2.33673e-86	6.54423e-82	1.36542
Endothelial	LRP5	0.243	0.084	2.59262e-86	7.26089e-82	1.81182
Endothelial	CYB5D1	0.271	0.1	3.35971e-86	9.4092e-82	1.73156
Endothelial	MTRNR2L12	0.829	0.659	3.41944e-86	9.57649e-82	0.919228
Endothelial	FAM84B	0.312	0.122	4.19398e-86	1.17457e-81	1.27328
Endothelial	ABHD17A	0.516	0.295	7.78688e-86	2.18079e-81	1.33126
Endothelial	AMOTL1	0.251	0.087	9.26405e-86	2.59449e-81	1.60367
Endothelial	FCHO2	0.19	0.056	1.22954e-85	3.44345e-81	1.98478
Endothelial	PIM3	0.627	0.385	2.4297e-85	6.8046e-81	0.939848
Endothelial	SPAG9	0.512	0.282	2.91605e-85	8.16669e-81	1.21189
Endothelial	NXN	0.27	0.1	7.09886e-85	1.98811e-80	1.68778
Endothelial	NECTIN2	0.392	0.197	7.26352e-85	2.03422e-80	1.67677
Endothelial	VSIR	0.261	0.095	7.76676e-85	2.17516e-80	1.73024
Endothelial	EVA1B	0.488	0.228	9.49091e-85	2.65802e-80	0.638797
Endothelial	SGK1	0.478	0.244	1.37201e-84	3.84246e-80	1.04107
Endothelial	RCBTB2	0.157	0.04	1.4343e-84	4.0169e-80	2.06464
Endothelial	ZFP36L2	0.827	0.647	1.54492e-84	4.32669e-80	0.565799
Endothelial	CDC42EP2	0.212	0.067	2.19248e-84	6.14026e-80	1.91403
Endothelial	RYBP	0.502	0.276	4.23645e-84	1.18646e-79	1.21615
Endothelial	IL6	0.181	0.052	4.52763e-84	1.26801e-79	2.23428
Endothelial	HMBOX1	0.26	0.094	5.07697e-84	1.42186e-79	1.60826
Endothelial	FGD4	0.169	0.046	7.28973e-84	2.04156e-79	2.00688
Endothelial	HLA-DOA	0.143	0.034	7.6369e-84	2.13879e-79	1.85405
Endothelial	DDX3Y	0.401	0.187	8.7545e-84	2.45179e-79	1.28546
Endothelial	HSPH1	0.93	0.807	9.61964e-84	2.69408e-79	0.685492
Endothelial	PAM	0.336	0.134	1.1115e-83	3.11286e-79	0.991551
Endothelial	ASAP2	0.288	0.113	3.30838e-83	9.26545e-79	1.60313
Endothelial	TMEM30A	0.4	0.189	7.42988e-83	2.08081e-78	1.32987
Endothelial	TNFAIP2	0.416	0.189	1.13543e-82	3.17989e-78	0.661588
Endothelial	SMAD9	0.171	0.047	1.33493e-82	3.7386e-78	1.86856
Endothelial	UNC5B	0.27	0.107	2.45259e-82	6.86871e-78	2.20242
Endothelial	IFIT1	0.147	0.037	4.27835e-82	1.19819e-77	1.81772
Endothelial	ST8SIA4	0.126	0.028	4.92701e-82	1.37986e-77	2.23825
Endothelial	TNFRSF10A	0.112	0.023	7.78997e-82	2.18166e-77	2.34729
Endothelial	GAB1	0.152	0.039	8.71756e-82	2.44144e-77	2.08047
Endothelial	RAB11A	0.692	0.504	1.2594e-81	3.52709e-77	0.959029
Endothelial	PLSCR1	0.426	0.201	1.8635e-81	5.21893e-77	1.04164
Endothelial	BTBD3	0.202	0.064	1.91649e-81	5.36733e-77	1.86853
Endothelial	DENND5A	0.219	0.073	3.2445e-81	9.08655e-77	1.73986
Endothelial	SLC35E4	0.124	0.028	3.51792e-81	9.85228e-77	2.38121
Endothelial	CHSY1	0.277	0.106	3.68978e-81	1.03336e-76	1.53255
Endothelial	SQSTM1	0.91	0.808	5.68183e-81	1.59125e-76	0.76483
Endothelial	KDM6B	0.645	0.433	1.40755e-80	3.94198e-76	1.03069
Endothelial	SRGAP2B	0.154	0.041	1.54808e-80	4.33556e-76	2.02182
Endothelial	FGR	0.112	0.023	3.46691e-80	9.70942e-76	2.10149
Endothelial	SPG20	0.122	0.027	3.4962e-80	9.79145e-76	2.24612
Endothelial	FCHSD2	0.176	0.051	4.05068e-80	1.13443e-75	1.92784
Endothelial	KCTD15	0.158	0.042	4.175e-80	1.16925e-75	2.00676
Endothelial	PRKD3	0.261	0.097	7.18289e-80	2.01164e-75	1.546
Endothelial	DDX60L	0.13	0.03	7.79479e-80	2.18301e-75	2.12708
Endothelial	BMP2	0.25	0.09	1.80747e-79	5.06201e-75	1.5075
Endothelial	SLC46A3	0.11	0.023	2.46087e-79	6.89191e-75	2.40229
Endothelial	NTAN1	0.391	0.188	2.96546e-79	8.30508e-75	1.31783
Endothelial	DPY19L1	0.126	0.029	3.6313e-79	1.01698e-74	2.23054
Endothelial	PPP2R5A	0.314	0.131	9.76973e-79	2.73611e-74	1.40754
Endothelial	EID1	0.881	0.775	1.23813e-78	3.46751e-74	0.615009
Endothelial	ADAM10	0.37	0.172	1.26127e-78	3.53233e-74	1.38657
Endothelial	DYNC1LI2	0.452	0.243	1.27794e-78	3.57899e-74	1.30769
Endothelial	ATP11A	0.205	0.067	2.53952e-78	7.11219e-74	1.86264
Endothelial	PLOD1	0.265	0.104	3.84599e-78	1.07711e-73	1.82997
Endothelial	TRIM25	0.271	0.106	4.40213e-78	1.23286e-73	1.6735
Endothelial	LRP6	0.23	0.081	5.73017e-78	1.60479e-73	1.71466
Endothelial	HAGLROS	0.126	0.029	5.91764e-78	1.65729e-73	2.32361
Endothelial	ATP11C	0.231	0.082	6.52401e-78	1.82711e-73	1.75891
Endothelial	STARD13	0.157	0.043	9.24755e-78	2.58987e-73	2.03968
Endothelial	LEF1	0.209	0.068	1.02075e-77	2.85871e-73	1.63396
Endothelial	SLC25A44	0.271	0.106	1.11548e-77	3.12402e-73	1.67605
Endothelial	HEXIM1	0.459	0.254	1.26347e-77	3.53847e-73	1.42455
Endothelial	PTPRK	0.298	0.12	2.31756e-77	6.49055e-73	1.37967
Endothelial	ANKRD29	0.188	0.058	4.06257e-77	1.13776e-72	1.7409
Endothelial	KCNQ1	0.133	0.032	6.34627e-77	1.77734e-72	2.38869
Endothelial	RGCC	0.467	0.238	8.24186e-77	2.30821e-72	1.17036
Endothelial	DNAJA1	0.983	0.916	9.5214e-77	2.66656e-72	0.587414
Endothelial	ITPRIPL2	0.307	0.131	1.19605e-76	3.34965e-72	1.64669
Endothelial	SNAP23	0.376	0.174	1.58824e-76	4.44803e-72	1.2144
Endothelial	ELF1	0.44	0.213	1.59774e-76	4.47463e-72	0.951893
Endothelial	TBC1D15	0.285	0.115	1.64909e-76	4.61845e-72	1.47503
Endothelial	FAM69B	0.253	0.097	1.70685e-76	4.78021e-72	1.78437
Endothelial	GABRE	0.139	0.035	3.22883e-76	9.04267e-72	2.0904
Endothelial	ID3	0.934	0.753	6.47012e-76	1.81202e-71	0.389043
Endothelial	POLR2A	0.474	0.27	7.40005e-76	2.07246e-71	1.23953
Endothelial	SORBS2	0.303	0.124	1.06743e-75	2.98944e-71	1.13127
Endothelial	PDGFB	0.129	0.031	1.17229e-75	3.28312e-71	2.21116
Endothelial	GLG1	0.404	0.199	1.29496e-75	3.62666e-71	1.22065
Endothelial	C10orf54	0.157	0.043	1.41691e-75	3.96819e-71	1.875
Endothelial	SYCE1L	0.313	0.134	1.82302e-75	5.10555e-71	1.42498
Endothelial	ABCG1	0.23	0.082	1.89287e-75	5.30118e-71	1.67125
Endothelial	FURIN	0.282	0.116	1.9696e-75	5.51607e-71	1.65431
Endothelial	DIAPH2	0.229	0.082	2.68838e-75	7.52908e-71	1.76594
Endothelial	CTSO	0.217	0.074	2.87612e-75	8.05486e-71	1.59781
Endothelial	NCOA3	0.267	0.104	3.2762e-75	9.17532e-71	1.53461
Endothelial	HIF1A	0.474	0.261	3.29646e-75	9.23206e-71	1.16135
Endothelial	RALGDS	0.407	0.204	4.33036e-75	1.21276e-70	1.29491
Endothelial	SLC30A7	0.247	0.092	6.1125e-75	1.71187e-70	1.58393
Endothelial	HLA-DMB	0.233	0.078	8.26814e-75	2.31557e-70	0.335368
Endothelial	MAP3K8	0.371	0.165	2.12693e-74	5.95668e-70	0.803838
Endothelial	SYNE1	0.219	0.074	2.41325e-74	6.75855e-70	1.30654
Endothelial	TIAM1	0.235	0.085	2.53757e-74	7.10673e-70	1.63097
Endothelial	CEBPD	0.678	0.524	3.01235e-74	8.4364e-70	1.12394
Endothelial	SCARB1	0.245	0.094	3.83246e-74	1.07332e-69	1.95949
Endothelial	NR2F2	0.504	0.29	7.71386e-74	2.16034e-69	1.07924
Endothelial	MT-ND4L	0.94	0.859	9.06515e-74	2.53878e-69	0.5094
Endothelial	CEP112	0.171	0.051	1.02708e-73	2.87644e-69	1.71361
Endothelial	DDX5	0.97	0.926	1.3021e-73	3.64666e-69	0.535305
Endothelial	RIN3	0.153	0.042	1.53808e-73	4.30755e-69	1.8962
Endothelial	GSDMD	0.416	0.205	1.58415e-73	4.43658e-69	1.14681
Endothelial	MYLIP	0.561	0.347	1.64601e-73	4.60981e-69	1.03596
Endothelial	MMP14	0.264	0.101	2.12078e-73	5.93944e-69	1.31147
Endothelial	PNRC1	0.85	0.693	2.12822e-73	5.96028e-69	0.599019
Endothelial	DNAJC15	0.417	0.197	2.38025e-73	6.66611e-69	0.911416
Endothelial	TAX1BP3	0.484	0.267	2.68586e-73	7.52203e-69	1.06505
Endothelial	ARHGAP26	0.195	0.063	2.987e-73	8.36538e-69	1.71519
Endothelial	DOK4	0.134	0.034	3.82237e-73	1.07049e-68	2.1319
Endothelial	PSAP	0.895	0.782	5.46802e-73	1.53137e-68	0.14308
Endothelial	SENP7	0.216	0.075	1.61826e-72	4.5321e-68	1.65548
Endothelial	MEX3C	0.25	0.095	2.21743e-72	6.21013e-68	1.58606
Endothelial	MSRA	0.245	0.091	5.3355e-72	1.49426e-67	1.33926
Endothelial	KLF11	0.222	0.079	5.61168e-72	1.57161e-67	1.59599
Endothelial	YME1L1	0.485	0.275	5.82243e-72	1.63063e-67	1.08989
Endothelial	SERPING1	0.466	0.22	6.97949e-72	1.95468e-67	0.320588
Endothelial	HECA	0.284	0.116	7.4328e-72	2.08163e-67	1.35798
Endothelial	HOXB7	0.278	0.115	1.27755e-71	3.5779e-67	1.54651
Endothelial	KLF6	0.868	0.762	1.88516e-71	5.27958e-67	0.875203
Endothelial	GABARAPL2	0.807	0.654	2.67768e-71	7.49912e-67	0.717723
Endothelial	PON2	0.37	0.182	3.10995e-71	8.70973e-67	1.41808
Endothelial	VGLL4	0.529	0.319	3.89469e-71	1.09075e-66	1.0853
Endothelial	FAM171B	0.131	0.033	4.32768e-71	1.21201e-66	2.09202
Endothelial	FBXL7	0.128	0.032	6.08328e-71	1.70368e-66	2.06375
Endothelial	HSPA2	0.232	0.085	6.56943e-71	1.83983e-66	1.51779
Endothelial	MAP1LC3B	0.681	0.494	1.27557e-70	3.57237e-66	0.877744
Endothelial	PTP4A3	0.397	0.219	2.14751e-70	6.01432e-66	1.74307
Endothelial	SH3BP2	0.229	0.085	2.53894e-70	7.11056e-66	1.6166
Endothelial	SORBS3	0.391	0.192	3.04857e-70	8.53782e-66	1.09168
Endothelial	IKBIP	0.233	0.086	6.86155e-70	1.92165e-65	1.4323
Endothelial	SLC39A10	0.329	0.152	1.22591e-69	3.43328e-65	1.44894
Endothelial	AOC3	0.119	0.029	1.37262e-69	3.84417e-65	1.9059
Endothelial	KIF1C	0.267	0.109	1.63015e-69	4.56539e-65	1.50057
Endothelial	ZNF267	0.225	0.083	1.80731e-69	5.06156e-65	1.6366
Endothelial	PHLDB1	0.253	0.101	2.87231e-69	8.04418e-65	1.58519
Endothelial	SIGIRR	0.506	0.293	3.50062e-69	9.80384e-65	1.00188
Endothelial	IL32	0.56	0.301	4.33501e-69	1.21406e-64	0.441977
Endothelial	ERBIN	0.186	0.062	5.12648e-69	1.43572e-64	1.87133
Endothelial	SH3BGRL	0.56	0.297	5.82432e-69	1.63116e-64	0.608934
Endothelial	DUSP7	0.141	0.039	6.37334e-69	1.78492e-64	1.93579
Endothelial	FAM219A	0.174	0.056	9.54113e-69	2.67209e-64	1.90169
Endothelial	FUT11	0.174	0.055	2.01371e-68	5.6396e-64	1.75437
Endothelial	TCF12	0.298	0.13	2.11501e-68	5.92328e-64	1.3847
Endothelial	VOPP1	0.443	0.238	3.10046e-68	8.68314e-64	1.07883
Endothelial	CASC15	0.187	0.063	3.22081e-68	9.0202e-64	2.02276
Endothelial	TMEM219	0.835	0.72	4.40778e-68	1.23444e-63	0.619069
Endothelial	USP12	0.286	0.123	5.80849e-68	1.62673e-63	1.46514
Endothelial	ARHGAP17	0.215	0.077	1.29698e-67	3.63232e-63	1.51396
Endothelial	RFTN1	0.181	0.059	3.22499e-67	9.03192e-63	1.66484
Endothelial	ETV6	0.253	0.101	4.11688e-67	1.15297e-62	1.44361
Endothelial	DDX60	0.131	0.035	6.93092e-67	1.94107e-62	2.11095
Endothelial	SLC12A6	0.161	0.049	8.03444e-67	2.25013e-62	1.84568
Endothelial	HSPA1L	0.12	0.03	8.75809e-67	2.45279e-62	2.02058
Endothelial	YWHAB	0.895	0.812	1.05294e-66	2.94886e-62	0.623274
Endothelial	CSDE1	0.733	0.579	1.41801e-66	3.97128e-62	0.744202
Endothelial	MYO1E	0.19	0.064	1.96096e-66	5.49185e-62	1.71858
Endothelial	FAM160B1	0.138	0.038	5.30039e-66	1.48443e-61	1.92319
Endothelial	LATS2	0.209	0.076	6.30409e-66	1.76552e-61	1.60337
Endothelial	STARD4	0.15	0.044	7.63276e-66	2.13763e-61	1.85945
Endothelial	MORF4L1	0.847	0.757	8.09238e-66	2.26635e-61	0.604161
Endothelial	PDE10A	0.125	0.032	8.70001e-66	2.43653e-61	2.01561
Endothelial	MCL1	0.949	0.867	1.04394e-65	2.92366e-61	0.51903
Endothelial	ACTN1	0.442	0.24	1.33953e-65	3.75149e-61	0.964097
Endothelial	FIS1	0.919	0.851	1.61259e-65	4.51621e-61	0.518143
Endothelial	SERPINB1	0.384	0.186	2.61183e-65	7.3147e-61	0.921795
Endothelial	ANXA2R	0.189	0.064	3.07773e-65	8.6195e-61	1.61342
Endothelial	EDIL3	0.142	0.04	3.59089e-65	1.00566e-60	1.75752
Endothelial	MTSS1	0.26	0.108	3.73623e-65	1.04637e-60	1.49539
Endothelial	HMOX1	0.242	0.096	6.05532e-65	1.69585e-60	1.45813
Endothelial	PEAK1	0.189	0.065	6.94349e-65	1.94459e-60	1.55078
Endothelial	HERC1	0.277	0.121	7.01656e-65	1.96506e-60	1.62776
Endothelial	PLLP	0.126	0.034	9.81871e-65	2.74983e-60	2.38558
Endothelial	SERPINB6	0.708	0.523	2.59386e-64	7.26437e-60	0.808212
Endothelial	RARG	0.164	0.052	3.41427e-64	9.56202e-60	1.80263
Endothelial	ST6GAL1	0.294	0.128	7.11164e-64	1.99169e-59	1.16975
Endothelial	C10orf11	0.124	0.033	7.81792e-64	2.18949e-59	2.10071
Endothelial	SLC12A7	0.24	0.096	8.16732e-64	2.28734e-59	1.51508
Endothelial	TBC1D9	0.18	0.061	9.2278e-64	2.58434e-59	1.76326
Endothelial	SLC25A25	0.321	0.152	9.7979e-64	2.744e-59	1.33947
Endothelial	WAC	0.528	0.33	1.01679e-63	2.84761e-59	0.984457
Endothelial	TRIM22	0.247	0.097	1.33321e-63	3.73379e-59	1.19936
Endothelial	IQSEC1	0.279	0.122	1.35694e-63	3.80025e-59	1.40896
Endothelial	PDE8A	0.155	0.048	1.53312e-63	4.29366e-59	1.80326
Endothelial	SEPT2	0.571	0.374	2.16595e-63	6.06595e-59	0.974618
Endothelial	MOB2	0.37	0.186	2.53743e-63	7.10633e-59	1.17746
Endothelial	SAT1	0.992	0.943	2.69081e-63	7.53588e-59	1.04332
Endothelial	FBLN2	0.178	0.06	2.7172e-63	7.60978e-59	1.98518
Endothelial	CXCL3	0.382	0.184	5.21799e-63	1.46135e-58	0.227261
Endothelial	CTDSP1	0.353	0.175	5.39561e-63	1.51109e-58	1.20246
Endothelial	MAFF	0.598	0.391	6.80251e-63	1.90511e-58	0.820778
Endothelial	PLK3	0.372	0.179	6.82054e-63	1.91016e-58	0.884948
Endothelial	CPD	0.316	0.148	6.96046e-63	1.94935e-58	1.28935
Endothelial	NOV	0.163	0.052	7.40931e-63	2.07505e-58	1.31841
Endothelial	ITIH5	0.129	0.035	8.12348e-63	2.27506e-58	1.82639
Endothelial	ZNRF1	0.268	0.115	9.03574e-63	2.53055e-58	1.39749
Endothelial	KPNA3	0.25	0.103	1.15279e-62	3.22852e-58	1.44399
Endothelial	CCDC109B	0.192	0.068	1.52375e-62	4.2674e-58	1.5959
Endothelial	SHROOM2	0.109	0.027	1.82019e-62	5.09763e-58	2.06681
Endothelial	NR3C1	0.384	0.187	1.82742e-62	5.11788e-58	0.736711
Endothelial	PELI1	0.308	0.143	2.24325e-62	6.28245e-58	1.36922
Endothelial	EHD1	0.372	0.187	2.63434e-62	7.37774e-58	1.11118
Endothelial	TMEM140	0.142	0.042	2.87632e-62	8.05543e-58	1.74965
Endothelial	DNAJA4	0.388	0.201	4.8714e-62	1.36428e-57	1.16336
Endothelial	LPP	0.523	0.317	5.17506e-62	1.44933e-57	0.788628
Endothelial	PCF11	0.447	0.256	7.86624e-62	2.20302e-57	1.0689
Endothelial	FZD6	0.211	0.08	8.47793e-62	2.37433e-57	1.62528
Endothelial	TGFB1I1	0.259	0.103	1.83115e-61	5.12832e-57	0.708041
Endothelial	MARCH2	0.329	0.157	2.05435e-61	5.75341e-57	1.1904
Endothelial	CHST7	0.112	0.028	2.18889e-61	6.13021e-57	1.99807
Endothelial	SUPT5H	0.443	0.254	2.31801e-61	6.49183e-57	1.12694
Endothelial	TBKBP1	0.113	0.029	2.65041e-61	7.42275e-57	2.00821
Endothelial	CARHSP1	0.616	0.415	3.02428e-61	8.46979e-57	0.87996
Endothelial	SUN2	0.306	0.143	3.34577e-61	9.37016e-57	1.32047
Endothelial	IFIH1	0.143	0.043	3.80171e-61	1.06471e-56	1.82428
Endothelial	ARHGEF7	0.261	0.112	4.24133e-61	1.18783e-56	1.44328
Endothelial	CLSTN1	0.387	0.207	4.41823e-61	1.23737e-56	1.22174
Endothelial	TMEM245	0.319	0.152	4.51153e-61	1.2635e-56	1.25514
Endothelial	RRBP1	0.539	0.336	4.59504e-61	1.28689e-56	0.898904
Endothelial	TSHZ3	0.106	0.026	4.77549e-61	1.33742e-56	2.07551
Endothelial	ANO6	0.195	0.07	5.28099e-61	1.47899e-56	1.56179
Endothelial	TMEM273	0.109	0.027	5.82528e-61	1.63143e-56	1.97441
Endothelial	SCN1B	0.164	0.054	9.62941e-61	2.69681e-56	1.65825
Endothelial	CADPS2	0.214	0.082	1.0027e-60	2.80816e-56	1.57307
Endothelial	PIP5K1C	0.227	0.091	1.03247e-60	2.89154e-56	1.59972
Endothelial	BAZ2B	0.423	0.236	2.0647e-60	5.78241e-56	1.07288
Endothelial	AC015912.3	0.118	0.031	2.38847e-60	6.68915e-56	2.10291
Endothelial	RSRP1	0.804	0.644	2.64916e-60	7.41922e-56	0.610002
Endothelial	SH3BGRL3	0.98	0.904	2.87698e-60	8.05727e-56	0.235131
Endothelial	ARHGAP27	0.171	0.058	4.74065e-60	1.32767e-55	1.73572
Endothelial	INPP5A	0.153	0.049	6.61165e-60	1.85166e-55	1.84536
Endothelial	CDC27	0.301	0.142	7.23242e-60	2.02551e-55	1.3578
Endothelial	LRP10	0.476	0.276	8.79886e-60	2.46421e-55	0.951445
Endothelial	GNA11	0.288	0.132	1.24997e-59	3.50068e-55	1.35775
Endothelial	GPX8	0.177	0.06	2.05432e-59	5.75333e-55	1.42012
Endothelial	MYO5C	0.152	0.048	2.86832e-59	8.03302e-55	1.74518
Endothelial	PDPR	0.159	0.052	4.50779e-59	1.26245e-54	1.73642
Endothelial	CHD9	0.451	0.26	5.06882e-59	1.41957e-54	1.01768
Endothelial	SERPINB9	0.233	0.091	7.13048e-59	1.99696e-54	0.941633
Endothelial	TCF7L2	0.237	0.097	7.56237e-59	2.11792e-54	1.35755
Endothelial	ARHGAP18	0.291	0.136	1.00292e-58	2.80879e-54	1.58358
Endothelial	KLHL15	0.193	0.071	1.01291e-58	2.83676e-54	1.59961
Endothelial	LDHA	0.874	0.74	1.31252e-58	3.67584e-54	0.451611
Endothelial	DCUN1D3	0.212	0.082	1.81899e-58	5.09428e-54	1.4933
Endothelial	SAMD9L	0.184	0.065	2.15439e-58	6.03358e-54	1.33861
Endothelial	SLC27A3	0.184	0.067	2.20006e-58	6.16148e-54	1.70705
Endothelial	BMP1	0.162	0.054	2.20222e-58	6.16755e-54	1.6218
Endothelial	CHAC1	0.153	0.05	2.86412e-58	8.02124e-54	1.97767
Endothelial	WBP1L	0.219	0.087	4.21597e-58	1.18073e-53	1.49237
Endothelial	ST3GAL2	0.15	0.048	4.79604e-58	1.34318e-53	1.79805
Endothelial	PKD2	0.174	0.061	4.91347e-58	1.37607e-53	1.58151
Endothelial	NECAP2	0.362	0.185	8.29353e-58	2.32269e-53	1.09272
Endothelial	S100A6	0.986	0.77	1.80454e-57	5.0538e-53	0.00450526
Endothelial	ZBTB20	0.579	0.377	2.28668e-57	6.40408e-53	0.818202
Endothelial	NAV1	0.27	0.123	2.30665e-57	6.46001e-53	1.54298
Endothelial	TNFRSF1B	0.233	0.091	4.99906e-57	1.40004e-52	0.839022
Endothelial	FJX1	0.132	0.039	8.26235e-57	2.31395e-52	1.90648
Endothelial	RNF19B	0.209	0.082	9.60628e-57	2.69033e-52	1.57541
Endothelial	POSTN	0.178	0.062	1.16108e-56	3.25173e-52	0.377006
Endothelial	LYST	0.236	0.098	1.17056e-56	3.27828e-52	1.36504
Endothelial	MT-ND5	0.991	0.975	1.6618e-56	4.65403e-52	0.406235
Endothelial	CPEB2	0.147	0.047	1.80045e-56	5.04235e-52	1.72164
Endothelial	LAMP1	0.547	0.333	1.82406e-56	5.10845e-52	0.706487
Endothelial	ZCCHC24	0.155	0.051	2.4842e-56	6.95726e-52	1.49257
Endothelial	DEPP1	0.157	0.053	2.98615e-56	8.36302e-52	1.9796
Endothelial	RNF213	0.535	0.326	3.97075e-56	1.11205e-51	0.744208
Endothelial	GGT5	0.213	0.081	5.20046e-56	1.45644e-51	0.66378
Endothelial	ROBO1	0.229	0.093	6.84272e-56	1.91637e-51	1.14145
Endothelial	HDAC9	0.112	0.031	9.07505e-56	2.54156e-51	2.03057
Endothelial	RAB5C	0.709	0.565	1.11308e-55	3.1173e-51	0.716778
Endothelial	PPP1R13B	0.219	0.089	1.27351e-55	3.56658e-51	1.48027
Endothelial	ELOVL7	0.116	0.032	1.46626e-55	4.10639e-51	2.02974
Endothelial	MXRA7	0.414	0.225	1.54907e-55	4.33832e-51	0.839648
Endothelial	RGS16	0.371	0.195	1.87855e-55	5.26107e-51	0.98395
Endothelial	CBLB	0.226	0.093	2.95504e-55	8.27589e-51	1.39592
Endothelial	ARHGEF2	0.274	0.123	2.9573e-55	8.28221e-51	1.1806
Endothelial	MVP	0.263	0.116	5.36207e-55	1.5017e-50	1.17453
Endothelial	CGNL1	0.143	0.046	5.81894e-55	1.62965e-50	1.95931
Endothelial	TNIP1	0.353	0.181	6.48791e-55	1.817e-50	1.04344
Endothelial	PFKFB3	0.304	0.141	7.32749e-55	2.05214e-50	0.939175
Endothelial	RNPEPL1	0.276	0.127	1.08597e-54	3.04136e-50	1.27416
Endothelial	KLF10	0.51	0.319	1.27076e-54	3.55889e-50	0.95182
Endothelial	RP11-553L6.5	0.14	0.044	1.41682e-54	3.96794e-50	1.81953
Endothelial	DGKD	0.149	0.05	1.69497e-54	4.74693e-50	2.04144
Endothelial	B3GNT5	0.221	0.091	2.66873e-54	7.47404e-50	1.40586
Endothelial	LRG1	0.102	0.026	2.9847e-54	8.35896e-50	2.01217
Endothelial	INTS6	0.474	0.292	3.04106e-54	8.51678e-50	1.03389
Endothelial	RP11-108M9.4	0.178	0.063	3.14995e-54	8.82174e-50	1.13526
Endothelial	PPM1D	0.229	0.097	3.45148e-54	9.66622e-50	1.41027
Endothelial	CCNYL1	0.164	0.058	4.80365e-54	1.34531e-49	1.63286
Endothelial	CTD-3252C9.4	0.229	0.096	6.26992e-54	1.75595e-49	1.39959
Endothelial	NUMB	0.296	0.142	6.93742e-54	1.94289e-49	1.22937
Endothelial	COL6A2	0.382	0.186	9.22482e-54	2.5835e-49	0.0528974
Endothelial	MSL3	0.297	0.143	1.0454e-53	2.92776e-49	1.21611
Endothelial	SAMD9	0.157	0.053	1.12253e-53	3.14376e-49	1.60618
Endothelial	NLRC5	0.118	0.034	1.24562e-53	3.48849e-49	1.89217
Endothelial	TRIB2	0.229	0.095	1.31013e-53	3.66915e-49	1.20847
Endothelial	HMGN5	0.137	0.043	1.4092e-53	3.9466e-49	1.66697
Endothelial	SLC12A4	0.125	0.037	2.18736e-53	6.12592e-49	1.83697
Endothelial	TGOLN2	0.46	0.279	2.34238e-53	6.56008e-49	0.977346
Endothelial	PLCG1	0.14	0.045	2.69256e-53	7.54077e-49	1.71706
Endothelial	SDF4	0.532	0.345	3.0869e-53	8.64518e-49	0.866184
Endothelial	CASP1	0.187	0.068	3.40985e-53	9.54963e-49	1.06289
Endothelial	MAFK	0.273	0.129	3.85056e-53	1.07839e-48	1.38943
Endothelial	SBF2	0.226	0.095	6.13084e-53	1.717e-48	1.39371
Endothelial	LXN	0.288	0.134	6.52841e-53	1.82835e-48	0.893481
Endothelial	CRBN	0.329	0.169	6.5329e-53	1.8296e-48	1.14626
Endothelial	MKNK2	0.55	0.37	7.75743e-53	2.17255e-48	0.849028
Endothelial	GABPA	0.17	0.061	8.4367e-53	2.36278e-48	1.60629
Endothelial	FNIP2	0.426	0.246	1.2149e-52	3.40244e-48	0.923196
Endothelial	CAPN2	0.419	0.235	2.30018e-52	6.44189e-48	0.814484
Endothelial	AKAP11	0.189	0.073	2.79462e-52	7.82662e-48	1.49994
Endothelial	RORA	0.261	0.12	3.25634e-52	9.11971e-48	1.32663
Endothelial	PARVB	0.395	0.223	6.64819e-52	1.86189e-47	1.04896
Endothelial	STAT5A	0.143	0.047	8.40225e-52	2.35313e-47	1.6261
Endothelial	C6orf62	0.579	0.414	1.1839e-51	3.31564e-47	0.88497
Endothelial	CTNND1	0.432	0.256	1.87112e-51	5.24025e-47	0.969151
Endothelial	NOVA1	0.251	0.114	1.90636e-51	5.33895e-47	1.31686
Endothelial	TPP1	0.376	0.201	2.5358e-51	7.10175e-47	0.873389
Endothelial	ST3GAL1	0.204	0.081	3.05347e-51	8.55156e-47	1.17314
Endothelial	GIT2	0.208	0.085	3.33946e-51	9.35249e-47	1.39346
Endothelial	TNRC6B	0.57	0.387	3.52804e-51	9.88063e-47	0.813732
Endothelial	ABCD4	0.28	0.135	4.15494e-51	1.16363e-46	1.27302
Endothelial	G3BP1	0.521	0.34	4.80821e-51	1.34659e-46	0.874603
Endothelial	LIMA1	0.471	0.282	5.16809e-51	1.44738e-46	0.782776
Endothelial	ACTR2	0.54	0.356	6.74623e-51	1.88935e-46	0.826148
Endothelial	EBF3	0.133	0.042	8.5752e-51	2.40157e-46	1.25622
Endothelial	ELF2	0.35	0.186	9.6577e-51	2.70474e-46	1.09013
Endothelial	IFIT2	0.101	0.027	9.69871e-51	2.71622e-46	1.34497
Endothelial	INF2	0.239	0.107	1.14945e-50	3.21914e-46	1.40043
Endothelial	ANXA5	0.672	0.473	1.36209e-50	3.81467e-46	0.553935
Endothelial	OS9	0.474	0.289	1.90049e-50	5.3225e-46	0.773448
Endothelial	EIF1	1	1	2.07529e-50	5.81207e-46	0.225178
Endothelial	WDFY1	0.177	0.067	2.16331e-50	6.05858e-46	1.54772
Endothelial	SLC15A3	0.126	0.039	2.44349e-50	6.84323e-46	1.2661
Endothelial	RAB29	0.229	0.098	2.81398e-50	7.88083e-46	1.22037
Endothelial	TLNRD1	0.182	0.072	3.05829e-50	8.56504e-46	1.81817
Endothelial	NREP	0.357	0.19	3.11536e-50	8.72489e-46	0.943112
Endothelial	TMOD2	0.145	0.049	4.37961e-50	1.22655e-45	1.70583
Endothelial	CYSLTR1	0.12	0.036	4.93165e-50	1.38116e-45	1.7411
Endothelial	ASXL1	0.392	0.223	5.65983e-50	1.58509e-45	1.01478
Endothelial	EXOC6	0.174	0.067	5.95136e-50	1.66674e-45	1.73396
Endothelial	SEC62	0.84	0.726	5.99425e-50	1.67875e-45	0.551464
Endothelial	ADAMTSL2	0.104	0.029	6.17894e-50	1.73047e-45	2.35272
Endothelial	PDLIM7	0.355	0.181	7.61257e-50	2.13198e-45	0.656067
Endothelial	SETX	0.278	0.135	8.96839e-50	2.51169e-45	1.28274
Endothelial	SKAP2	0.39	0.216	1.31588e-49	3.68526e-45	0.902726
Endothelial	RIN2	0.216	0.091	1.32193e-49	3.70219e-45	1.3549
Endothelial	LYRM1	0.371	0.218	1.98544e-49	5.56041e-45	1.27504
Endothelial	FBXO11	0.271	0.129	2.53775e-49	7.10721e-45	1.19956
Endothelial	ISG15	0.794	0.646	4.20245e-49	1.17694e-44	0.556107
Endothelial	SRGAP2	0.174	0.066	4.68186e-49	1.3112e-44	1.52907
Endothelial	BEND7	0.14	0.047	5.70275e-49	1.59711e-44	1.67163
Endothelial	STIM2	0.275	0.132	9.89364e-49	2.77081e-44	1.13842
Endothelial	MYC	0.443	0.264	1.02263e-48	2.86398e-44	0.699673
Endothelial	LDLRAD3	0.139	0.047	1.32024e-48	3.69748e-44	1.71894
Endothelial	YWHAH	0.605	0.452	1.70815e-48	4.78384e-44	1.01566
Endothelial	IL13RA1	0.305	0.154	2.85277e-48	7.98947e-44	1.06774
Endothelial	PPP3R1	0.212	0.09	3.11951e-48	8.73651e-44	1.35755
Endothelial	SEMA6A	0.29	0.142	3.35835e-48	9.40538e-44	1.062
Endothelial	SLC1A4	0.184	0.077	3.88833e-48	1.08897e-43	2.21556
Endothelial	C16orf72	0.405	0.242	6.17446e-48	1.72922e-43	1.01497
Endothelial	SLC39A8	0.162	0.06	7.87414e-48	2.20523e-43	1.46803
Endothelial	FBXO30	0.121	0.038	1.00812e-47	2.82333e-43	1.82797
Endothelial	CLASP1	0.157	0.057	1.01693e-47	2.84801e-43	1.50816
Endothelial	KIAA1109	0.249	0.116	1.04374e-47	2.9231e-43	1.31744
Endothelial	SOCS5	0.185	0.074	1.42319e-47	3.9858e-43	1.39786
Endothelial	KALRN	0.136	0.046	1.49334e-47	4.18225e-43	1.62624
Endothelial	ATN1	0.313	0.163	2.11754e-47	5.93039e-43	1.11828
Endothelial	ADAMTSL1	0.1	0.028	2.18299e-47	6.11368e-43	1.82911
Endothelial	STAT6	0.222	0.097	2.50035e-47	7.00249e-43	1.25391
Endothelial	PHKB	0.274	0.135	2.67316e-47	7.48645e-43	1.21516
Endothelial	EFHD2	0.386	0.214	2.86216e-47	8.01578e-43	0.806992
Endothelial	C15orf39	0.17	0.066	3.41639e-47	9.56795e-43	1.80982
Endothelial	RAB4B	0.162	0.061	3.75463e-47	1.05152e-42	1.59522
Endothelial	FLOT1	0.672	0.523	4.30577e-47	1.20588e-42	0.695065
Endothelial	NBEAL2	0.118	0.037	4.6562e-47	1.30402e-42	1.82841
Endothelial	ZBTB16	0.288	0.142	5.25107e-47	1.47061e-42	1.08276
Endothelial	EVL	0.443	0.273	6.15459e-47	1.72366e-42	0.951978
Endothelial	CDH24	0.153	0.056	9.78003e-47	2.73899e-42	1.55155
Endothelial	CITED4	0.28	0.147	1.03877e-46	2.90919e-42	1.88821
Endothelial	SIRPA	0.153	0.055	1.04221e-46	2.91881e-42	1.40932
Endothelial	REV3L	0.257	0.123	1.47447e-46	4.1294e-42	1.25073
Endothelial	MSRB3	0.262	0.121	1.6842e-46	4.71676e-42	0.902476
Endothelial	DPP8	0.23	0.105	3.30676e-46	9.26092e-42	1.35123
Endothelial	IFNGR1	0.294	0.148	3.74261e-46	1.04815e-41	1.10223
Endothelial	DNAJB6	0.848	0.741	4.09991e-46	1.14822e-41	0.469317
Endothelial	ACSL5	0.165	0.063	4.59702e-46	1.28744e-41	1.42086
Endothelial	IQCN	0.119	0.038	4.98747e-46	1.39679e-41	1.97238
Endothelial	CTSA	0.38	0.214	5.67159e-46	1.58838e-41	0.880926
Endothelial	TNFSF12	0.265	0.126	7.53484e-46	2.11021e-41	1.02017
Endothelial	RXRA	0.241	0.113	1.03082e-45	2.88691e-41	1.27631
Endothelial	TDRP	0.137	0.047	1.09734e-45	3.07322e-41	1.5696
Endothelial	EPHX1	0.438	0.257	1.1118e-45	3.11371e-41	0.709245
Endothelial	CCDC82	0.201	0.085	1.11944e-45	3.1351e-41	1.27239
Endothelial	SFXN3	0.189	0.078	1.34313e-45	3.76157e-41	1.36573
Endothelial	RAB31	0.264	0.126	1.49028e-45	4.17368e-41	1.03388
Endothelial	RABGAP1	0.259	0.128	1.93462e-45	5.41811e-41	1.39045
Endothelial	ATP8B1	0.273	0.134	2.19657e-45	6.15172e-41	1.05379
Endothelial	C2CD2	0.16	0.061	3.24226e-45	9.08026e-41	1.55267
Endothelial	CAPZA2	0.524	0.355	3.6448e-45	1.02076e-40	0.854892
Endothelial	TMEM2	0.162	0.062	4.37575e-45	1.22547e-40	1.59844
Endothelial	IVNS1ABP	0.468	0.308	4.71934e-45	1.3217e-40	1.26838
Endothelial	ODF2L	0.443	0.274	5.78033e-45	1.61884e-40	0.840347
Endothelial	TNFRSF14	0.364	0.196	7.38696e-45	2.06879e-40	0.792209
Endothelial	SVIL	0.326	0.174	7.55702e-45	2.11642e-40	0.960827
Endothelial	GALNT10	0.152	0.056	8.30046e-45	2.32463e-40	1.53412
Endothelial	MICALL1	0.101	0.029	9.94622e-45	2.78554e-40	1.83076
Endothelial	PITPNB	0.343	0.19	1.01746e-44	2.8495e-40	1.01638
Endothelial	CPM	0.168	0.066	1.0629e-44	2.97677e-40	1.5833
Endothelial	SP1	0.205	0.089	1.41754e-44	3.96995e-40	1.31032
Endothelial	PER1	0.267	0.13	1.57425e-44	4.40886e-40	1.06054
Endothelial	ATOX1	0.884	0.82	1.7389e-44	4.86997e-40	0.470446
Endothelial	PTBP3	0.307	0.162	1.96339e-44	5.49866e-40	1.0623
Endothelial	GSTO1	0.533	0.355	2.20509e-44	6.17557e-40	0.762965
Endothelial	STX12	0.312	0.166	2.62345e-44	7.34724e-40	1.10625
Endothelial	CBL	0.178	0.072	2.87708e-44	8.05755e-40	1.41648
Endothelial	SIPA1L2	0.283	0.15	3.24119e-44	9.07727e-40	1.41832
Endothelial	DNASE1L1	0.202	0.088	3.81635e-44	1.06881e-39	1.45747
Endothelial	IFNAR2	0.251	0.12	4.00821e-44	1.12254e-39	1.13864
Endothelial	GINM1	0.411	0.251	4.26067e-44	1.19324e-39	0.920934
Endothelial	CHST15	0.115	0.037	4.72747e-44	1.32397e-39	1.73156
Endothelial	MT2A	0.914	0.778	4.89381e-44	1.37056e-39	0.214748
Endothelial	MDFI	0.174	0.07	5.08022e-44	1.42277e-39	1.45407
Endothelial	NAALADL1	0.111	0.035	5.93036e-44	1.66086e-39	1.67711
Endothelial	TRIP10	0.247	0.118	8.60241e-44	2.40919e-39	1.16567
Endothelial	TMEM127	0.223	0.103	8.83614e-44	2.47465e-39	1.30293
Endothelial	FAM126A	0.156	0.059	9.39757e-44	2.63188e-39	1.4532
Endothelial	STAT5B	0.188	0.079	9.90987e-44	2.77536e-39	1.33311
Endothelial	BTN3A1	0.162	0.062	1.24862e-43	3.49688e-39	1.31347
Endothelial	POLE4	0.64	0.521	1.47821e-43	4.13986e-39	0.757382
Endothelial	SLC9A1	0.218	0.098	1.63145e-43	4.56904e-39	1.2272
Endothelial	GNG12	0.291	0.149	2.64841e-43	7.41712e-39	1.01227
Endothelial	FHOD1	0.14	0.051	3.08759e-43	8.6471e-39	1.68757
Endothelial	CCPG1	0.297	0.154	3.45294e-43	9.67031e-39	1.04078
Endothelial	ERICH1	0.26	0.127	3.77604e-43	1.05752e-38	1.09699
Endothelial	KLF3	0.38	0.228	5.15859e-43	1.44471e-38	1.07455
Endothelial	BCAP29	0.354	0.203	5.23617e-43	1.46644e-38	1.04335
Endothelial	RECQL	0.253	0.123	5.29507e-43	1.48294e-38	1.128
Endothelial	CNOT6L	0.36	0.201	6.47076e-43	1.8122e-38	0.792214
Endothelial	TAF1C	0.123	0.042	7.17738e-43	2.0101e-38	1.71899
Endothelial	MTRF1L	0.289	0.152	7.76561e-43	2.17484e-38	1.20842
Endothelial	ADIPOR2	0.242	0.117	8.72171e-43	2.4426e-38	1.28747
Endothelial	STAT3	0.684	0.525	1.33169e-42	3.72953e-38	0.541726
Endothelial	NFE2L2	0.627	0.447	1.35103e-42	3.78371e-38	0.587049
Endothelial	TCIRG1	0.2	0.088	1.61588e-42	4.52543e-38	1.23151
Endothelial	YBX1	0.999	0.987	1.63321e-42	4.57398e-38	0.271784
Endothelial	OXR1	0.25	0.121	1.64133e-42	4.59672e-38	1.10386
Endothelial	GNAI3	0.386	0.229	1.69041e-42	4.73416e-38	0.931028
Endothelial	KAT6A	0.334	0.186	1.70227e-42	4.76738e-38	1.00175
Endothelial	TOPORS	0.276	0.141	2.00342e-42	5.61077e-38	1.15957
Endothelial	ZCCHC14	0.14	0.051	2.17419e-42	6.08905e-38	1.50735
Endothelial	PIP4K2A	0.226	0.103	2.55934e-42	7.16769e-38	1.02651
Endothelial	NOL4L	0.219	0.101	2.61868e-42	7.33387e-38	1.34776
Endothelial	MAML2	0.202	0.088	3.26589e-42	9.14644e-38	1.21379
Endothelial	RAP2A	0.19	0.082	3.56538e-42	9.98522e-38	1.35716
Endothelial	RAI2	0.141	0.052	3.66803e-42	1.02727e-37	1.48825
Endothelial	UBE2D3	0.875	0.822	4.87557e-42	1.36545e-37	0.42783
Endothelial	ERC1	0.2	0.089	5.27305e-42	1.47677e-37	1.43989
Endothelial	ATP1B3	0.609	0.467	5.91682e-42	1.65707e-37	0.754437
Endothelial	TES	0.395	0.231	6.56744e-42	1.83928e-37	0.822957
Endothelial	SEPP1	0.291	0.144	6.8168e-42	1.90911e-37	0.463608
Endothelial	COMMD6	0.943	0.882	8.53262e-42	2.38964e-37	0.44797
Endothelial	FBXO31	0.125	0.043	9.42926e-42	2.64076e-37	1.61886
Endothelial	C10orf10	0.167	0.068	9.79547e-42	2.74332e-37	1.48725
Endothelial	EXT2	0.187	0.08	1.03732e-41	2.90512e-37	1.32566
Endothelial	ZFAND5	0.793	0.68	1.04553e-41	2.92812e-37	0.519754
Endothelial	CALU	0.455	0.301	1.07391e-41	3.00759e-37	0.934566
Endothelial	DGKE	0.181	0.077	1.21465e-41	3.40175e-37	1.39721
Endothelial	PDCD4	0.409	0.245	1.2941e-41	3.62425e-37	0.847943
Endothelial	LGALS8	0.274	0.142	1.4731e-41	4.12555e-37	1.17024
Endothelial	TLN1	0.458	0.297	1.82056e-41	5.09866e-37	0.759027
Endothelial	PROSC	0.168	0.069	1.96479e-41	5.50259e-37	1.4634
Endothelial	RTN4	0.805	0.702	2.19503e-41	6.14741e-37	0.48205
Endothelial	HOTAIRM1	0.348	0.19	2.32382e-41	6.5081e-37	0.548043
Endothelial	ZDHHC20	0.228	0.108	3.02596e-41	8.47449e-37	1.22479
Endothelial	ZC3H12C	0.116	0.038	3.45968e-41	9.68917e-37	1.57834
Endothelial	CD99L2	0.157	0.062	3.83221e-41	1.07325e-36	1.48153
Endothelial	NTN4	0.181	0.075	4.64568e-41	1.30107e-36	0.913634
Endothelial	SAMHD1	0.239	0.114	5.02617e-41	1.40763e-36	1.0313
Endothelial	EML1	0.125	0.044	5.1175e-41	1.43321e-36	1.65878
Endothelial	FOXP1	0.63	0.507	6.38728e-41	1.78882e-36	0.750026
Endothelial	CANX	0.698	0.574	6.96775e-41	1.95139e-36	0.615053
Endothelial	FAR1	0.222	0.104	1.01539e-40	2.8437e-36	1.22759
Endothelial	CHMP3	0.633	0.484	1.09297e-40	3.06098e-36	0.642354
Endothelial	MAPK12	0.163	0.066	1.19233e-40	3.33923e-36	1.48462
Endothelial	PNPLA6	0.175	0.074	1.21362e-40	3.39887e-36	1.37219
Endothelial	CERK	0.16	0.063	1.28663e-40	3.60333e-36	1.31794
Endothelial	ADA	0.172	0.071	1.30438e-40	3.65306e-36	1.31354
Endothelial	PBX1	0.371	0.214	1.41196e-40	3.95433e-36	0.798907
Endothelial	MGAT1	0.424	0.258	1.93637e-40	5.42299e-36	0.710013
Endothelial	MAN2C1	0.189	0.083	2.34252e-40	6.56046e-36	1.32955
Endothelial	ZMIZ1	0.301	0.161	2.46102e-40	6.89234e-36	1.00259
Endothelial	RGS12	0.217	0.101	2.46477e-40	6.90285e-36	1.18821
Endothelial	EPHA2	0.166	0.066	2.48002e-40	6.94555e-36	0.979004
Endothelial	KIAA1551	0.232	0.11	2.50577e-40	7.01765e-36	1.08933
Endothelial	RABAC1	0.858	0.773	3.65611e-40	1.02393e-35	0.472684
Endothelial	PLA2G16	0.522	0.32	3.85878e-40	1.08069e-35	0.212854
Endothelial	NPTX2	0.104	0.033	4.48836e-40	1.25701e-35	2.25621
Endothelial	IRAK2	0.111	0.037	5.44329e-40	1.52445e-35	1.79234
Endothelial	BGN	0.355	0.19	6.69221e-40	1.87422e-35	0.0217336
Endothelial	DGKZ	0.278	0.146	6.98618e-40	1.95655e-35	1.11016
Endothelial	BTBD7	0.266	0.14	7.78261e-40	2.1796e-35	1.2585
Endothelial	SPSB1	0.224	0.106	1.23137e-39	3.44858e-35	1.15468
Endothelial	RNF217	0.14	0.053	1.78567e-39	5.00095e-35	1.42514
Endothelial	KLC1	0.311	0.171	1.81632e-39	5.08679e-35	0.974036
Endothelial	BDH2	0.191	0.084	1.96529e-39	5.50398e-35	1.19327
Endothelial	REX1BD	0.386	0.23	2.32858e-39	6.52142e-35	0.818435
Endothelial	AIDA	0.357	0.208	3.40957e-39	9.54885e-35	0.77432
Endothelial	TRAM2	0.122	0.043	3.78231e-39	1.05927e-34	1.61185
Endothelial	HEBP1	0.384	0.238	4.63555e-39	1.29823e-34	0.959548
Endothelial	OTUD4	0.217	0.102	4.73259e-39	1.32541e-34	1.20809
Endothelial	HSPA1B	0.916	0.811	5.18217e-39	1.45132e-34	0.42397
Endothelial	IFNAR1	0.339	0.2	6.33966e-39	1.77549e-34	1.07734
Endothelial	RBM22	0.308	0.17	6.9254e-39	1.93953e-34	1.04706
Endothelial	PLCB4	0.25	0.126	7.73039e-39	2.16497e-34	1.03273
Endothelial	TPT1-AS1	0.122	0.043	8.2519e-39	2.31103e-34	1.69388
Endothelial	ATXN3	0.274	0.144	1.25e-38	3.50076e-34	1.04617
Endothelial	PCBP1	0.827	0.739	1.34228e-38	3.75918e-34	0.427435
Endothelial	PBX2	0.228	0.112	1.74806e-38	4.89563e-34	1.24657
Endothelial	EBPL	0.456	0.305	2.3436e-38	6.56348e-34	0.843746
Endothelial	SEC23A	0.231	0.114	2.40622e-38	6.73885e-34	1.23153
Endothelial	PRKCE	0.109	0.037	2.56941e-38	7.19588e-34	1.62418
Endothelial	MYO1B	0.3	0.169	3.6235e-38	1.0148e-33	1.17924
Endothelial	LMF2	0.26	0.133	4.81194e-38	1.34763e-33	1.01664
Endothelial	RCN1	0.46	0.31	5.00013e-38	1.40034e-33	0.814947
Endothelial	CAP1	0.592	0.434	9.35965e-38	2.62126e-33	0.621894
Endothelial	MTMR12	0.165	0.07	1.01367e-37	2.83888e-33	1.35651
Endothelial	CAMSAP2	0.247	0.127	1.20067e-37	3.36261e-33	1.1475
Endothelial	SETD7	0.209	0.098	1.22446e-37	3.42922e-33	1.16913
Endothelial	KITLG	0.215	0.1	1.2441e-37	3.48424e-33	0.909231
Endothelial	PAFAH1B2	0.386	0.239	1.58783e-37	4.44688e-33	0.862911
Endothelial	MINK1	0.224	0.109	1.65424e-37	4.63287e-33	1.11862
Endothelial	ITPR2	0.237	0.118	1.67902e-37	4.70228e-33	1.10646
Endothelial	SPRED1	0.181	0.08	1.80133e-37	5.0448e-33	1.32331
Endothelial	HSPB1	0.995	0.969	2.64672e-37	7.41239e-33	0.168942
Endothelial	CD320	0.542	0.39	3.408e-37	9.54443e-33	0.883833
Endothelial	TEAD2	0.213	0.101	3.83564e-37	1.07421e-32	1.10709
Endothelial	C20orf194	0.117	0.042	3.88027e-37	1.08671e-32	1.5445
Endothelial	CDC42	0.829	0.735	4.40687e-37	1.23419e-32	0.442995
Endothelial	BORCS7	0.444	0.292	4.74578e-37	1.3291e-32	0.798464
Endothelial	INPP5F	0.119	0.042	5.33902e-37	1.49525e-32	1.53145
Endothelial	STXBP1	0.201	0.093	5.45297e-37	1.52716e-32	1.20275
Endothelial	MGMT	0.44	0.292	5.67029e-37	1.58802e-32	0.815818
Endothelial	HOOK3	0.302	0.17	6.02581e-37	1.68759e-32	1.01427
Endothelial	SH3PXD2A	0.22	0.107	7.13668e-37	1.9987e-32	1.11909
Endothelial	RNF38	0.177	0.078	7.22464e-37	2.02333e-32	1.30762
Endothelial	GBP2	0.299	0.156	1.0044e-36	2.81292e-32	0.557349
Endothelial	SLC39A14	0.152	0.062	1.1775e-36	3.29772e-32	1.35489
Endothelial	PALM	0.227	0.114	1.19093e-36	3.33533e-32	1.34104
Endothelial	LIMK2	0.188	0.086	1.21965e-36	3.41576e-32	1.29534
Endothelial	ACAP2	0.353	0.21	1.29523e-36	3.62742e-32	0.911547
Endothelial	PCBP2	0.891	0.84	1.4826e-36	4.15216e-32	0.382048
Endothelial	SOCS2	0.365	0.214	1.53871e-36	4.30932e-32	0.741789
Endothelial	WNK1	0.429	0.284	1.81905e-36	5.09442e-32	0.847585
Endothelial	HEXA	0.282	0.15	1.82282e-36	5.105e-32	0.825103
Endothelial	DHX38	0.147	0.059	2.33542e-36	6.54059e-32	1.36701
Endothelial	SYPL1	0.494	0.331	2.90331e-36	8.131e-32	0.686185
Endothelial	C21orf91	0.165	0.071	3.45046e-36	9.66337e-32	1.2938
Endothelial	DNAJC10	0.284	0.157	4.21653e-36	1.18088e-31	1.04413
Endothelial	MGAT4A	0.371	0.215	4.42212e-36	1.23846e-31	0.581666
Endothelial	CTTN	0.419	0.271	4.59387e-36	1.28656e-31	0.770476
Endothelial	APC	0.181	0.081	4.7833e-36	1.33961e-31	1.31409
Endothelial	HNRNPH1	0.679	0.554	5.66906e-36	1.58768e-31	0.661817
Endothelial	FGFR1OP2	0.377	0.228	5.67395e-36	1.58905e-31	0.773623
Endothelial	ZMYND11	0.26	0.137	5.75023e-36	1.61041e-31	1.03667
Endothelial	TRIM69	0.273	0.146	7.68239e-36	2.15153e-31	0.959581
Endothelial	C19orf66	0.268	0.142	1.03006e-35	2.88479e-31	0.942369
Endothelial	RCAN2	0.188	0.086	1.37142e-35	3.8408e-31	1.16383
Endothelial	PIK3CA	0.165	0.072	1.44071e-35	4.03485e-31	1.33644
Endothelial	SEPT9	0.502	0.345	1.4722e-35	4.12306e-31	0.703954
Endothelial	OAS3	0.176	0.078	1.57648e-35	4.41508e-31	1.15986
Endothelial	LHFPL2	0.145	0.058	1.73664e-35	4.86365e-31	1.20367
Endothelial	TBC1D2B	0.16	0.068	2.63775e-35	7.38729e-31	1.25442
Endothelial	FLOT2	0.28	0.155	2.89809e-35	8.11638e-31	1.08245
Endothelial	CCND2	0.239	0.117	3.1616e-35	8.85439e-31	0.805588
Endothelial	RBFOX2	0.326	0.193	3.74185e-35	1.04794e-30	0.945194
Endothelial	RIPK1	0.185	0.085	3.8609e-35	1.08128e-30	1.21605
Endothelial	RPH3AL	0.123	0.046	4.28085e-35	1.1989e-30	1.43823
Endothelial	ODF3B	0.319	0.182	4.42469e-35	1.23918e-30	0.822219
Endothelial	LMBR1	0.215	0.106	5.1548e-35	1.44365e-30	1.15651
Endothelial	RSAD2	0.105	0.036	5.51479e-35	1.54447e-30	1.55977
Endothelial	ITGAV	0.296	0.164	5.81221e-35	1.62777e-30	0.894426
Endothelial	MYO15B	0.116	0.042	5.91318e-35	1.65604e-30	1.51552
Endothelial	TMTC2	0.113	0.041	6.22474e-35	1.7433e-30	1.61686
Endothelial	NFKBID	0.288	0.157	6.81907e-35	1.90975e-30	0.791371
Endothelial	RC3H2	0.247	0.129	6.83065e-35	1.91299e-30	1.1015
Endothelial	ARHGEF10	0.125	0.047	8.06216e-35	2.25789e-30	1.43298
Endothelial	RAP1B	0.553	0.4	8.12792e-35	2.27631e-30	0.620406
Endothelial	RIMKLB	0.167	0.074	8.13654e-35	2.27872e-30	1.37355
Endothelial	C9orf16	0.919	0.855	8.991e-35	2.51802e-30	0.348746
Endothelial	B4GALT5	0.313	0.178	1.01794e-34	2.85084e-30	0.8132
Endothelial	NRARP	0.222	0.112	1.17215e-34	3.28272e-30	1.21948
Endothelial	PPP2CB	0.378	0.239	1.18995e-34	3.33258e-30	0.875228
Endothelial	LACTB	0.202	0.097	1.30089e-34	3.64326e-30	1.19186
Endothelial	TBCD	0.232	0.119	1.4331e-34	4.01354e-30	1.19682
Endothelial	NAA38	0.924	0.885	1.52788e-34	4.27897e-30	0.393049
Endothelial	CDC42EP1	0.299	0.169	1.59965e-34	4.47997e-30	0.964892
Endothelial	ZBTB7A	0.415	0.271	1.74414e-34	4.88463e-30	0.833877
Endothelial	CCNL1	0.684	0.567	1.76847e-34	4.95277e-30	0.559458
Endothelial	H6PD	0.187	0.087	1.79085e-34	5.01544e-30	1.217
Endothelial	FXYD6	0.281	0.149	2.08317e-34	5.83413e-30	0.697211
Endothelial	FNDC4	0.102	0.035	2.85553e-34	7.99721e-30	1.58676
Endothelial	INPP5K	0.191	0.09	2.98931e-34	8.37186e-30	1.19906
Endothelial	HNRNPA3	0.806	0.712	3.34596e-34	9.37069e-30	0.408026
Endothelial	TAOK1	0.306	0.178	4.12263e-34	1.15458e-29	0.984491
Endothelial	TMEM65	0.132	0.052	4.87245e-34	1.36458e-29	1.40247
Endothelial	GHDC	0.12	0.045	7.27584e-34	2.03767e-29	1.4584
Endothelial	LRRC1	0.143	0.059	8.7061e-34	2.43823e-29	1.45906
Endothelial	LENG8	0.329	0.193	1.11712e-33	3.12862e-29	0.828288
Endothelial	HBB	0.226	0.116	1.25182e-33	3.50584e-29	0.494201
Endothelial	CDKN1C	0.378	0.23	1.40868e-33	3.94514e-29	0.691093
Endothelial	HOXB2	0.183	0.083	1.41174e-33	3.95371e-29	0.921147
Endothelial	ADAM17	0.275	0.153	1.69654e-33	4.75133e-29	1.00232
Endothelial	WDR26	0.304	0.176	2.21721e-33	6.20953e-29	0.936791
Endothelial	TFE3	0.169	0.076	2.3163e-33	6.48703e-29	1.29619
Endothelial	GSK3A	0.341	0.207	2.34129e-33	6.55703e-29	0.92161
Endothelial	MYO9A	0.208	0.103	2.80367e-33	7.85195e-29	1.19622
Endothelial	SMG1	0.307	0.178	2.83772e-33	7.94732e-29	0.940529
Endothelial	HSD17B11	0.363	0.226	3.10319e-33	8.69079e-29	0.854101
Endothelial	CHN1	0.16	0.07	3.25266e-33	9.10941e-29	1.03032
Endothelial	SHB	0.165	0.074	3.25508e-33	9.11617e-29	1.34024
Endothelial	ANGEL1	0.111	0.041	3.4469e-33	9.65338e-29	1.49569
Endothelial	NR4A2	0.423	0.26	3.49345e-33	9.78375e-29	0.457307
Endothelial	HOXB3	0.115	0.043	4.61575e-33	1.29269e-28	1.46088
Endothelial	ANKRD10	0.392	0.248	5.75561e-33	1.61192e-28	0.740058
Endothelial	AL139246.5	0.105	0.038	8.19169e-33	2.29417e-28	1.65738
Endothelial	ADAR	0.495	0.35	9.28449e-33	2.60022e-28	0.731579
Endothelial	KLHL21	0.213	0.106	1.30058e-32	3.6424e-28	1.01513
Endothelial	CREB3L2	0.24	0.128	1.35427e-32	3.79276e-28	1.09773
Endothelial	RBM43	0.1	0.035	1.40706e-32	3.94062e-28	1.50824
Endothelial	RAB6A	0.392	0.251	1.4807e-32	4.14685e-28	0.77089
Endothelial	DNM2	0.252	0.137	1.74536e-32	4.88806e-28	1.03671
Endothelial	ANKRD11	0.453	0.309	1.87838e-32	5.26058e-28	0.799836
Endothelial	EP300	0.282	0.159	1.87859e-32	5.26119e-28	0.905666
Endothelial	EFNB1	0.182	0.085	2.17782e-32	6.09921e-28	1.03694
Endothelial	CSF1	0.17	0.075	2.18258e-32	6.11252e-28	0.654044
Endothelial	NUFIP2	0.504	0.364	2.47029e-32	6.91831e-28	0.707743
Endothelial	HABP4	0.153	0.067	2.49232e-32	6.97998e-28	1.28529
Endothelial	CSRNP2	0.212	0.107	2.51997e-32	7.05744e-28	1.1152
Endothelial	PRAF2	0.333	0.2	2.59859e-32	7.27761e-28	0.866407
Endothelial	HERC5	0.114	0.043	2.67318e-32	7.4865e-28	1.3806
Endothelial	SUN1	0.343	0.21	3.81826e-32	1.06934e-27	0.86053
Endothelial	PLEKHM2	0.209	0.104	4.02021e-32	1.1259e-27	1.07475
Endothelial	NMI	0.189	0.09	4.29412e-32	1.20261e-27	1.05867
Endothelial	C15orf57	0.113	0.043	4.47585e-32	1.25351e-27	1.53809
Endothelial	MXD4	0.399	0.273	5.08667e-32	1.42457e-27	0.941448
Endothelial	CTIF	0.116	0.044	6.52618e-32	1.82772e-27	1.44536
Endothelial	MKLN1	0.297	0.173	7.19739e-32	2.0157e-27	0.96061
Endothelial	KPNA4	0.378	0.249	7.24725e-32	2.02967e-27	0.94225
Endothelial	LHFPL6	0.215	0.104	9.42555e-32	2.63972e-27	0.334933
Endothelial	GATAD2A	0.264	0.148	9.74277e-32	2.72856e-27	1.04011
Endothelial	EPS15	0.249	0.133	1.14151e-31	3.19692e-27	0.91881
Endothelial	TRIM47	0.231	0.121	1.17444e-31	3.28915e-27	1.04602
Endothelial	C5orf45	0.135	0.056	1.20671e-31	3.37951e-27	1.46718
Endothelial	APCDD1	0.184	0.085	1.56939e-31	4.39522e-27	0.120085
Endothelial	SLC30A1	0.224	0.115	1.57457e-31	4.40974e-27	0.957498
Endothelial	GNB4	0.251	0.13	1.64644e-31	4.61101e-27	0.62046
Endothelial	PTBP2	0.162	0.074	2.66856e-31	7.47357e-27	1.29082
Endothelial	ATP10D	0.111	0.042	2.70875e-31	7.58612e-27	1.46468
Endothelial	NMRK1	0.226	0.119	2.789e-31	7.81089e-27	1.05152
Endothelial	ARHGAP4	0.157	0.07	3.09447e-31	8.66638e-27	1.33662
Endothelial	MAT2A	0.613	0.51	4.00185e-31	1.12076e-26	0.65611
Endothelial	PRKACA	0.258	0.143	4.14158e-31	1.15989e-26	0.957963
Endothelial	MTRNR2L1	0.296	0.187	4.31898e-31	1.20957e-26	1.52168
Endothelial	PIP4K2B	0.178	0.085	4.32506e-31	1.21128e-26	1.21677
Endothelial	EIF4B	0.803	0.728	4.43836e-31	1.24301e-26	0.409892
Endothelial	RILP	0.171	0.08	5.63636e-31	1.57852e-26	1.15548
Endothelial	BMP4	0.152	0.065	5.96806e-31	1.67142e-26	0.559715
Endothelial	TTC17	0.24	0.129	6.32974e-31	1.77271e-26	0.970911
Endothelial	TNIP2	0.328	0.2	7.14008e-31	1.99965e-26	0.844197
Endothelial	TRIM38	0.219	0.114	1.01585e-30	2.845e-26	1.03128
Endothelial	GATAD2B	0.257	0.144	1.04781e-30	2.9345e-26	1.03279
Endothelial	IST1	0.336	0.205	1.11932e-30	3.13476e-26	0.840125
Endothelial	PHF11	0.197	0.096	1.14474e-30	3.20597e-26	0.925506
Endothelial	PJA2	0.357	0.223	1.25178e-30	3.50573e-26	0.818948
Endothelial	ASPH	0.394	0.255	1.39499e-30	3.90682e-26	0.689857
Endothelial	AHCYL1	0.408	0.269	1.6564e-30	4.63892e-26	0.731221
Endothelial	CUX1	0.326	0.204	1.6732e-30	4.68596e-26	0.945907
Endothelial	TMBIM1	0.256	0.14	1.8478e-30	5.17496e-26	0.866267
Endothelial	RBL2	0.208	0.105	1.93874e-30	5.42964e-26	0.989224
Endothelial	SMURF2	0.262	0.149	2.45349e-30	6.87123e-26	0.996326
Endothelial	KDM2A	0.319	0.194	2.61918e-30	7.33527e-26	0.874749
Endothelial	TLR4	0.115	0.045	2.89143e-30	8.09774e-26	1.305
Endothelial	CTDSP2	0.365	0.233	3.55216e-30	9.94819e-26	0.801137
Endothelial	GRAMD1A	0.388	0.268	3.56715e-30	9.99017e-26	0.937338
Endothelial	LMBRD1	0.209	0.107	3.57216e-30	1.00042e-25	0.985247
Endothelial	MARCH3	0.178	0.083	5.05987e-30	1.41707e-25	0.874147
Endothelial	C4orf3	0.832	0.749	5.46939e-30	1.53176e-25	0.339517
Endothelial	OAZ2	0.605	0.511	6.12775e-30	1.71614e-25	0.949517
Endothelial	FAM208A	0.195	0.098	6.87787e-30	1.92622e-25	1.11552
Endothelial	AP2B1	0.528	0.401	7.38658e-30	2.06869e-25	0.685883
Endothelial	EGR1	0.763	0.692	8.51606e-30	2.38501e-25	0.493265
Endothelial	RAB27A	0.256	0.139	9.16451e-30	2.56661e-25	0.72729
Endothelial	PNPLA2	0.36	0.227	9.421e-30	2.63845e-25	0.781062
Endothelial	TPRG1L	0.184	0.09	9.42748e-30	2.64026e-25	1.10225
Endothelial	LBH	0.367	0.233	1.00593e-29	2.81722e-25	0.811113
Endothelial	DAZAP2	0.565	0.422	1.04008e-29	2.91286e-25	0.560253
Endothelial	SIPA1	0.267	0.155	1.12299e-29	3.14506e-25	1.08615
Endothelial	TMEM248	0.39	0.258	1.15977e-29	3.24804e-25	0.742406
Endothelial	SEPW1	0.401	0.316	1.20913e-29	3.3863e-25	1.39805
Endothelial	C5orf24	0.412	0.278	1.21551e-29	3.40417e-25	0.781563
Endothelial	PKN1	0.431	0.301	1.23592e-29	3.46133e-25	0.844599
Endothelial	FAM160B2	0.129	0.054	1.24323e-29	3.48179e-25	1.34388
Endothelial	SCARA3	0.103	0.039	1.37486e-29	3.85045e-25	1.45303
Endothelial	ZDHHC8	0.105	0.039	1.39491e-29	3.90658e-25	1.44915
Endothelial	CD46	0.45	0.318	1.51151e-29	4.23315e-25	0.780277
Endothelial	CYP20A1	0.255	0.145	1.51934e-29	4.25506e-25	1.11887
Endothelial	GNA13	0.247	0.134	1.53025e-29	4.2856e-25	0.817122
Endothelial	UXS1	0.229	0.125	1.56153e-29	4.37323e-25	1.14272
Endothelial	FILIP1L	0.245	0.127	1.78567e-29	5.00095e-25	0.292266
Endothelial	TLE2	0.167	0.079	2.03313e-29	5.69397e-25	1.2066
Endothelial	AFDN	0.23	0.127	2.17672e-29	6.09611e-25	1.2133
Endothelial	PRKAA1	0.227	0.122	2.18589e-29	6.1218e-25	1.03733
Endothelial	SPEN	0.302	0.181	2.61446e-29	7.32204e-25	0.882951
Endothelial	FN1	0.378	0.234	2.86775e-29	8.03143e-25	0.425282
Endothelial	CPT1A	0.178	0.087	3.02501e-29	8.47186e-25	1.20551
Endothelial	ARRB1	0.159	0.074	3.06715e-29	8.58987e-25	1.19576
Endothelial	SEPN1	0.148	0.067	4.0573e-29	1.13629e-24	1.51226
Endothelial	FOS	0.916	0.852	5.10586e-29	1.42995e-24	0.373931
Endothelial	PAPSS2	0.103	0.039	5.69576e-29	1.59515e-24	1.48677
Endothelial	ZNF436	0.102	0.039	6.40834e-29	1.79472e-24	1.46701
Endothelial	IPO8	0.15	0.068	6.8182e-29	1.9095e-24	1.26823
Endothelial	WDR82	0.319	0.197	8.75476e-29	2.45186e-24	0.856239
Endothelial	HMGN3	0.737	0.628	8.97144e-29	2.51254e-24	0.439419
Endothelial	PACS2	0.222	0.12	9.01013e-29	2.52338e-24	1.10288
Endothelial	MLLT6	0.313	0.19	1.14445e-28	3.20514e-24	0.825265
Endothelial	SLC25A37	0.454	0.313	1.25791e-28	3.5229e-24	0.60277
Endothelial	TRAK2	0.149	0.068	1.28443e-28	3.59718e-24	1.23226
Endothelial	SZRD1	0.397	0.264	1.38843e-28	3.88843e-24	0.726621
Endothelial	STK25	0.311	0.192	1.42429e-28	3.98887e-24	0.890275
Endothelial	KLF13	0.319	0.194	1.42452e-28	3.98951e-24	0.745627
Endothelial	CFDP1	0.47	0.332	1.50714e-28	4.22089e-24	0.639745
Endothelial	SKIL	0.454	0.322	1.64683e-28	4.61211e-24	0.726226
Endothelial	SERTAD2	0.235	0.129	2.04592e-28	5.7298e-24	0.976983
Endothelial	DUSP22	0.229	0.125	2.07382e-28	5.80794e-24	0.960211
Endothelial	TNKS1BP1	0.172	0.084	2.31404e-28	6.48069e-24	1.15118
Endothelial	ADM	0.24	0.129	2.3828e-28	6.67327e-24	0.639868
Endothelial	BRK1	0.921	0.912	2.39381e-28	6.7041e-24	0.333416
Endothelial	PUM2	0.298	0.179	3.11642e-28	8.72783e-24	0.800004
Endothelial	CLDN15	0.18	0.09	3.2945e-28	9.22657e-24	1.26874
Endothelial	FBLN5	0.117	0.049	4.01596e-28	1.12471e-23	2.30168
Endothelial	BIRC2	0.387	0.256	4.20038e-28	1.17636e-23	0.725549
Endothelial	METTL7A	0.184	0.091	4.5457e-28	1.27307e-23	0.967967
Endothelial	NXF1	0.281	0.167	5.13001e-28	1.43671e-23	0.922362
Endothelial	KLHL2	0.116	0.047	5.43916e-28	1.52329e-23	1.32829
Endothelial	DUSP18	0.133	0.058	5.65492e-28	1.58372e-23	1.30856
Endothelial	PDCL	0.212	0.113	7.74394e-28	2.16877e-23	1.02233
Endothelial	DYRK3	0.108	0.043	8.40399e-28	2.35362e-23	1.48161
Endothelial	FGFR1	0.333	0.205	8.83193e-28	2.47347e-23	0.696223
Endothelial	ARL2BP	0.323	0.2	9.61038e-28	2.69148e-23	0.80151
Endothelial	CCNT1	0.236	0.133	9.90345e-28	2.77356e-23	1.14059
Endothelial	CEMIP2	0.245	0.142	1.07195e-27	3.00211e-23	1.23212
Endothelial	WTIP	0.121	0.05	1.21019e-27	3.38925e-23	1.01916
Endothelial	CCND3	0.35	0.221	1.32115e-27	3.7e-23	0.711866
Endothelial	SLC39A1	0.394	0.268	1.38954e-27	3.89155e-23	0.75484
Endothelial	FAP	0.106	0.041	1.56259e-27	4.37618e-23	1.08529
Endothelial	SYT11	0.171	0.083	1.90585e-27	5.33752e-23	1.02215
Endothelial	BIN3	0.129	0.056	2.01059e-27	5.63087e-23	1.25656
Endothelial	MTMR6	0.155	0.073	3.40969e-27	9.54918e-23	1.13864
Endothelial	MAN1A2	0.32	0.201	3.49485e-27	9.78767e-23	0.836452
Endothelial	RLIM	0.218	0.119	3.76239e-27	1.05369e-22	1.02931
Endothelial	ZNF280D	0.234	0.132	3.91002e-27	1.09504e-22	1.03075
Endothelial	MED13	0.328	0.208	3.93469e-27	1.10195e-22	0.838184
Endothelial	HNRNPUL2	0.266	0.156	4.8172e-27	1.34911e-22	0.895516
Endothelial	ARMC5	0.114	0.047	5.31096e-27	1.48739e-22	1.32275
Endothelial	SMAD2	0.315	0.198	5.85633e-27	1.64012e-22	0.882426
Endothelial	ZBTB4	0.218	0.118	6.11804e-27	1.71342e-22	0.943617
Endothelial	MED24	0.182	0.093	6.72697e-27	1.88396e-22	1.18599
Endothelial	SLC48A1	0.172	0.086	9.4543e-27	2.64777e-22	1.16832
Endothelial	SPG7	0.282	0.17	1.07822e-26	3.01967e-22	0.892979
Endothelial	MBD2	0.261	0.153	1.53284e-26	4.29287e-22	0.906662
Endothelial	NUDT3	0.419	0.286	1.7171e-26	4.80892e-22	0.642896
Endothelial	SELENOW	0.599	0.613	1.79311e-26	5.02178e-22	0.937342
Endothelial	AES	0.73	0.652	1.79661e-26	5.0316e-22	0.572195
Endothelial	NDRG2	0.206	0.108	1.81741e-26	5.08983e-22	0.783184
Endothelial	FGD5-AS1	0.374	0.249	1.93358e-26	5.41517e-22	0.734571
Endothelial	SPRYD3	0.171	0.084	2.08656e-26	5.84362e-22	1.01947
Endothelial	MAGED2	0.434	0.318	2.15482e-26	6.03478e-22	0.907691
Endothelial	PKN2	0.319	0.201	2.3722e-26	6.64357e-22	0.8552
Endothelial	TMEM43	0.201	0.106	2.50134e-26	7.00526e-22	0.988455
Endothelial	ATL3	0.321	0.198	4.14489e-26	1.16082e-21	0.528482
Endothelial	TAF13	0.16	0.078	4.59667e-26	1.28734e-21	1.1481
Endothelial	RAB5A	0.343	0.222	4.75193e-26	1.33082e-21	0.762548
Endothelial	ENDOD1	0.18	0.091	4.89578e-26	1.37111e-21	1.03408
Endothelial	CHST12	0.278	0.165	5.39279e-26	1.5103e-21	0.787741
Endothelial	KIAA0430	0.102	0.04	5.77516e-26	1.61739e-21	1.43548
Endothelial	TMEM91	0.163	0.079	6.35764e-26	1.78052e-21	0.922599
Endothelial	ARIH1	0.378	0.251	6.62123e-26	1.85434e-21	0.685237
Endothelial	MCU	0.108	0.044	6.77391e-26	1.8971e-21	1.35878
Endothelial	INO80D	0.188	0.098	7.2131e-26	2.0201e-21	1.01948
Endothelial	IKBKB	0.179	0.092	7.48364e-26	2.09587e-21	1.07143
Endothelial	NFKB2	0.253	0.145	7.81043e-26	2.18739e-21	0.727432
Endothelial	CYB5B	0.303	0.186	7.89522e-26	2.21114e-21	0.71297
Endothelial	TNKS2	0.235	0.133	7.9747e-26	2.2334e-21	0.937072
Endothelial	OPTN	0.352	0.225	9.52459e-26	2.66746e-21	0.630311
Endothelial	SPPL2A	0.284	0.173	1.11296e-25	3.11696e-21	0.807216
Endothelial	CFAP20	0.293	0.186	1.37026e-25	3.83754e-21	1.0624
Endothelial	CIC	0.207	0.113	1.41173e-25	3.95369e-21	1.01052
Endothelial	ANKRD17	0.319	0.204	1.45881e-25	4.08553e-21	0.821073
Endothelial	FNDC3A	0.259	0.15	1.66298e-25	4.65735e-21	0.754026
Endothelial	CYP1B1	0.233	0.126	1.71132e-25	4.79273e-21	0.141541
Endothelial	NLK	0.129	0.058	1.71982e-25	4.81653e-21	1.26308
Endothelial	DNAJC18	0.125	0.055	1.8012e-25	5.04444e-21	1.17892
Endothelial	USP25	0.122	0.053	1.87289e-25	5.24522e-21	1.23349
Endothelial	MFHAS1	0.16	0.079	1.89855e-25	5.31709e-21	1.10655
Endothelial	UBXN1	0.864	0.811	1.98773e-25	5.56684e-21	0.318467
Endothelial	C5orf56	0.131	0.059	2.12547e-25	5.9526e-21	1.22842
Endothelial	ANKRD42	0.115	0.049	2.18043e-25	6.10651e-21	1.32767
Endothelial	PLCG2	0.371	0.243	2.3114e-25	6.47329e-21	0.502759
Endothelial	HSP90AB1	1	0.993	2.44535e-25	6.84846e-21	0.211879
Endothelial	KIF13A	0.173	0.088	2.69907e-25	7.55902e-21	1.08489
Endothelial	KIAA0040	0.184	0.094	2.79982e-25	7.84117e-21	0.852335
Endothelial	FOSL1	0.186	0.097	3.4633e-25	9.69931e-21	0.882237
Endothelial	RPL34	1	1	3.55664e-25	9.96072e-21	0.273962
Endothelial	ATF7IP	0.212	0.116	3.80407e-25	1.06537e-20	0.880007
Endothelial	PTK2	0.311	0.196	4.01309e-25	1.12391e-20	0.751337
Endothelial	HADHA	0.512	0.386	4.67598e-25	1.30955e-20	0.572427
Endothelial	RNF144A	0.139	0.065	4.86149e-25	1.36151e-20	1.17841
Endothelial	GCH1	0.146	0.069	5.02022e-25	1.40596e-20	1.01025
Endothelial	IRF9	0.157	0.076	5.20488e-25	1.45768e-20	1.0248
Endothelial	ZFYVE21	0.327	0.21	7.01641e-25	1.96502e-20	0.746772
Endothelial	FOXN3	0.285	0.174	9.18758e-25	2.57307e-20	0.759314
Endothelial	ESD	0.457	0.324	9.24618e-25	2.58949e-20	0.574957
Endothelial	BIRC6	0.286	0.18	9.44225e-25	2.6444e-20	0.940721
Endothelial	OSBPL1A	0.255	0.153	1.04961e-24	2.93953e-20	0.984364
Endothelial	PLOD3	0.247	0.146	1.05463e-24	2.95359e-20	0.916222
Endothelial	PTBP1	0.512	0.401	1.07986e-24	3.02424e-20	0.64872
Endothelial	LAG3	0.177	0.09	1.08403e-24	3.03594e-20	0.805272
Endothelial	DHRS7B	0.208	0.115	1.08469e-24	3.03778e-20	1.02751
Endothelial	SEC31A	0.36	0.243	1.08501e-24	3.03869e-20	0.772205
Endothelial	SYMPK	0.246	0.147	1.20741e-24	3.38148e-20	1.01781
Endothelial	ACTB	1	0.996	1.3444e-24	3.76514e-20	0.216019
Endothelial	YEATS2	0.129	0.059	1.45346e-24	4.07057e-20	1.28243
Endothelial	PRKAR1A	0.521	0.391	1.46747e-24	4.10979e-20	0.550268
Endothelial	FAM91A1	0.208	0.114	1.61388e-24	4.51983e-20	0.961242
Endothelial	PRRC2B	0.397	0.276	1.77351e-24	4.9669e-20	0.711231
Endothelial	LYSMD2	0.223	0.125	2.04404e-24	5.72454e-20	0.829809
Endothelial	KDM3A	0.146	0.07	2.06753e-24	5.79033e-20	1.14377
Endothelial	EFR3A	0.21	0.116	2.34411e-24	6.5649e-20	0.905822
Endothelial	SHROOM1	0.191	0.102	2.45282e-24	6.86936e-20	0.838055
Endothelial	CNST	0.165	0.084	2.73176e-24	7.65056e-20	1.09657
Endothelial	HGSNAT	0.222	0.125	3.32791e-24	9.32013e-20	0.866935
Endothelial	LAPTM4A	0.807	0.699	3.474e-24	9.72928e-20	0.228766
Endothelial	ABR	0.16	0.081	4.2283e-24	1.18418e-19	1.10998
Endothelial	PROX1	0.148	0.072	4.39277e-24	1.23024e-19	1.03345
Endothelial	ZYX	0.364	0.243	4.458e-24	1.24851e-19	0.654653
Endothelial	TRIM44	0.364	0.244	4.52856e-24	1.26827e-19	0.664333
Endothelial	VPS13C	0.288	0.177	4.57301e-24	1.28072e-19	0.720167
Endothelial	H2AFZ	0.968	0.926	4.69137e-24	1.31387e-19	0.162088
Endothelial	NCKAP5L	0.167	0.085	4.70182e-24	1.31679e-19	1.01947
Endothelial	BMP2K	0.136	0.063	4.98607e-24	1.3964e-19	1.00035
Endothelial	PARVA	0.219	0.123	5.09595e-24	1.42717e-19	0.815214
Endothelial	OXA1L	0.426	0.302	6.11898e-24	1.71368e-19	0.608221
Endothelial	AKR1B1	0.256	0.147	7.13632e-24	1.9986e-19	0.498776
Endothelial	ATF2	0.222	0.127	7.32182e-24	2.05055e-19	0.91223
Endothelial	H2AFX	0.487	0.354	7.8117e-24	2.18775e-19	0.51235
Endothelial	NOP10	0.819	0.779	9.27473e-24	2.59748e-19	0.419406
Endothelial	KMT2D	0.143	0.069	9.57215e-24	2.68078e-19	1.09879
Endothelial	WDR1	0.468	0.347	9.774e-24	2.73731e-19	0.638922
Endothelial	AAMDC	0.432	0.31	1.05083e-23	2.94296e-19	0.626772
Endothelial	ZDHHC3	0.311	0.199	1.22198e-23	3.42226e-19	0.781033
Endothelial	PTK2B	0.157	0.079	1.27765e-23	3.57818e-19	1.05538
Endothelial	STX4	0.298	0.186	1.29285e-23	3.62074e-19	0.699565
Endothelial	CPVL	0.108	0.045	1.44557e-23	4.04846e-19	0.6699
Endothelial	JAZF1	0.126	0.058	1.46945e-23	4.11535e-19	1.15137
Endothelial	ARHGAP21	0.198	0.109	1.782e-23	4.99067e-19	0.93224
Endothelial	SHOC2	0.295	0.187	1.92052e-23	5.37862e-19	0.791307
Endothelial	HDLBP	0.456	0.335	1.9685e-23	5.51297e-19	0.632608
Endothelial	CEP170	0.217	0.124	2.06024e-23	5.76992e-19	0.946684
Endothelial	CHD1	0.352	0.236	2.06817e-23	5.79212e-19	0.698403
Endothelial	ANO10	0.119	0.053	2.09321e-23	5.86225e-19	1.30022
Endothelial	DELE1	0.114	0.05	2.23817e-23	6.26821e-19	1.25385
Endothelial	SAMD4A	0.119	0.053	2.3743e-23	6.64947e-19	1.13782
Endothelial	ST6GALNAC6	0.116	0.052	2.44228e-23	6.83985e-19	1.29703
Endothelial	HNRNPU	0.762	0.682	2.53577e-23	7.10169e-19	0.398057
Endothelial	SELM	0.346	0.231	2.59224e-23	7.25983e-19	0.673942
Endothelial	DDX23	0.214	0.122	2.71086e-23	7.59203e-19	0.965312
Endothelial	LYN	0.181	0.096	2.78155e-23	7.79002e-19	0.865924
Endothelial	ADGRG6	0.105	0.045	2.84201e-23	7.95935e-19	1.48302
Endothelial	SIN3A	0.183	0.098	3.23205e-23	9.05169e-19	0.96438
Endothelial	FBH1	0.115	0.051	3.27177e-23	9.16291e-19	1.24233
Endothelial	HIP1R	0.18	0.097	3.81327e-23	1.06794e-18	1.13406
Endothelial	MARCKS	0.795	0.694	3.837e-23	1.07459e-18	0.149016
Endothelial	FEM1C	0.177	0.093	4.24156e-23	1.18789e-18	1.01454
Endothelial	POLK	0.194	0.106	4.72163e-23	1.32234e-18	0.932355
Endothelial	ARPC4	0.522	0.396	4.81604e-23	1.34878e-18	0.520364
Endothelial	USP9X	0.294	0.186	4.83112e-23	1.353e-18	0.800015
Endothelial	BCL9L	0.142	0.069	5.51737e-23	1.5452e-18	1.07896
Endothelial	BCL6	0.275	0.17	6.5073e-23	1.82243e-18	0.768615
Endothelial	LNPEP	0.209	0.119	6.87123e-23	1.92436e-18	0.944468
Endothelial	TMEM259	0.39	0.275	7.31179e-23	2.04774e-18	0.685429
Endothelial	FOXJ2	0.119	0.054	8.04715e-23	2.25368e-18	1.11622
Endothelial	RNF11	0.369	0.253	1.03185e-22	2.8898e-18	0.667333
Endothelial	MIB1	0.21	0.122	1.09158e-22	3.05709e-18	1.06208
Endothelial	ANKS1A	0.15	0.074	1.10522e-22	3.09528e-18	1.02945
Endothelial	RP11-382A20.3	0.191	0.104	1.12378e-22	3.14727e-18	0.953427
Endothelial	C1RL	0.111	0.049	1.13597e-22	3.18141e-18	1.16621
Endothelial	SPART	0.14	0.068	1.24358e-22	3.48277e-18	1.09305
Endothelial	MCMBP	0.191	0.104	1.31749e-22	3.68977e-18	0.896911
Endothelial	NIN	0.184	0.099	1.44433e-22	4.045e-18	0.976564
Endothelial	DUSP3	0.264	0.162	1.51359e-22	4.23896e-18	0.798766
Endothelial	STON1	0.102	0.043	1.55545e-22	4.35619e-18	1.24629
Endothelial	C14orf132	0.16	0.082	1.77037e-22	4.9581e-18	0.846458
Endothelial	PGF	0.243	0.141	1.79612e-22	5.03021e-18	0.894409
Endothelial	CYB5D2	0.235	0.139	2.3536e-22	6.5915e-18	0.779204
Endothelial	B4GALT1	0.323	0.207	2.42825e-22	6.80055e-18	0.455533
Endothelial	RELB	0.247	0.146	2.43576e-22	6.82158e-18	0.74647
Endothelial	RHOB	0.786	0.701	3.96595e-22	1.1107e-17	0.350831
Endothelial	SAMD8	0.149	0.075	4.60636e-22	1.29006e-17	1.01733
Endothelial	PNRC2	0.557	0.451	4.79086e-22	1.34173e-17	0.517325
Endothelial	MBTPS1	0.268	0.167	4.89912e-22	1.37205e-17	0.816261
Endothelial	FAM214A	0.162	0.085	5.0842e-22	1.42388e-17	1.10216
Endothelial	ATRX	0.536	0.425	5.15329e-22	1.44323e-17	0.586618
Endothelial	SOS2	0.172	0.092	5.2668e-22	1.47502e-17	1.02651
Endothelial	ATF7IP2	0.106	0.046	5.49471e-22	1.53885e-17	0.981582
Endothelial	KDELC2	0.124	0.058	5.65356e-22	1.58334e-17	1.07159
Endothelial	TMEM70	0.35	0.247	5.88814e-22	1.64903e-17	0.904959
Endothelial	HMG20A	0.123	0.058	6.15179e-22	1.72287e-17	1.12279
Endothelial	SYNM	0.109	0.048	6.15747e-22	1.72446e-17	1.37009
Endothelial	HOXA7	0.121	0.056	6.44549e-22	1.80512e-17	1.16814
Endothelial	SPCS3	0.411	0.289	7.85895e-22	2.20098e-17	0.555964
Endothelial	TP53I11	0.274	0.188	7.93607e-22	2.22257e-17	1.59034
Endothelial	ZADH2	0.151	0.077	8.40397e-22	2.35362e-17	1.08534
Endothelial	TTL	0.157	0.081	1.21452e-21	3.40138e-17	1.06594
Endothelial	PURA	0.357	0.246	1.28335e-21	3.59415e-17	0.687945
Endothelial	ZNF106	0.399	0.284	1.35698e-21	3.80036e-17	0.644557
Endothelial	CREB1	0.28	0.178	1.42893e-21	4.00185e-17	0.802241
Endothelial	CAMK1D	0.148	0.075	1.51759e-21	4.25015e-17	0.981797
Endothelial	CREBBP	0.283	0.183	1.53063e-21	4.28667e-17	0.825919
Endothelial	SLC14A1	0.15	0.074	1.55167e-21	4.34562e-17	0.228739
Endothelial	GAK	0.199	0.113	1.55227e-21	4.34728e-17	0.913543
Endothelial	CMTM3	0.196	0.108	1.6096e-21	4.50783e-17	0.717558
Endothelial	HDAC1	0.326	0.221	1.65578e-21	4.63717e-17	0.764787
Endothelial	CSRP1	0.409	0.277	1.68623e-21	4.72245e-17	0.0442994
Endothelial	SELENOM	0.429	0.291	1.83278e-21	5.13289e-17	0.0157738
Endothelial	CHMP1B	0.438	0.324	2.25856e-21	6.32531e-17	0.567695
Endothelial	ZNHIT1	0.809	0.737	2.28986e-21	6.41298e-17	0.322657
Endothelial	WDR36	0.133	0.064	2.31187e-21	6.47463e-17	1.04096
Endothelial	HBP1	0.278	0.177	2.41614e-21	6.76663e-17	0.83342
Endothelial	FAM120B	0.131	0.064	2.43618e-21	6.82276e-17	1.13563
Endothelial	KCTD10	0.164	0.087	2.43715e-21	6.82549e-17	1.07417
Endothelial	RNF145	0.576	0.476	2.51227e-21	7.03588e-17	0.547895
Endothelial	YAP1	0.176	0.095	2.57655e-21	7.21588e-17	0.861385
Endothelial	DLGAP4	0.312	0.21	2.85157e-21	7.98612e-17	0.828571
Endothelial	PCM1	0.353	0.242	3.17054e-21	8.87941e-17	0.660032
Endothelial	GRPEL2	0.131	0.064	3.22522e-21	9.03256e-17	1.19625
Endothelial	IL27RA	0.108	0.048	3.93681e-21	1.10254e-16	1.0315
Endothelial	MFSD6	0.139	0.07	3.94842e-21	1.10579e-16	1.15511
Endothelial	SBDS	0.498	0.377	4.33963e-21	1.21536e-16	0.509692
Endothelial	USP53	0.222	0.13	4.46855e-21	1.25146e-16	0.744204
Endothelial	WDFY3	0.15	0.077	4.48426e-21	1.25586e-16	1.10358
Endothelial	HCLS1	0.181	0.095	4.7205e-21	1.32202e-16	0.448037
Endothelial	JUND	0.917	0.842	5.37181e-21	1.50443e-16	0.17215
Endothelial	COL4A3BP	0.226	0.135	5.55767e-21	1.55648e-16	0.816145
Endothelial	HNRNPU-AS1	0.116	0.054	5.64328e-21	1.58046e-16	1.22674
Endothelial	DTX3L	0.188	0.105	6.09958e-21	1.70825e-16	0.876303
Endothelial	RBM5	0.284	0.183	6.69831e-21	1.87593e-16	0.773864
Endothelial	TFIP11	0.116	0.054	6.76849e-21	1.89558e-16	1.21193
Endothelial	RAB21	0.397	0.281	7.35086e-21	2.05868e-16	0.596103
Endothelial	SPRY2	0.147	0.075	7.39087e-21	2.06989e-16	1.07983
Endothelial	AMOTL2	0.112	0.051	7.42804e-21	2.0803e-16	1.13261
Endothelial	GANAB	0.398	0.285	7.45486e-21	2.08781e-16	0.61215
Endothelial	SNX7	0.118	0.055	7.50549e-21	2.10199e-16	1.08027
Endothelial	VPS13D	0.17	0.091	7.65367e-21	2.14349e-16	0.91159
Endothelial	NPTN	0.312	0.204	9.23295e-21	2.58578e-16	0.624151
Endothelial	ABHD14B	0.333	0.22	9.4028e-21	2.63335e-16	0.5723
Endothelial	ARPC2	0.905	0.823	9.91239e-21	2.77606e-16	0.208156
Endothelial	KIAA1217	0.183	0.103	1.01853e-20	2.8525e-16	0.986401
Endothelial	RIT1	0.195	0.111	1.03027e-20	2.88538e-16	0.924405
Endothelial	DGAT1	0.218	0.13	1.21516e-20	3.40317e-16	0.92527
Endothelial	ACTR1A	0.275	0.178	1.26643e-20	3.54676e-16	0.801328
Endothelial	CBR3	0.211	0.123	1.29481e-20	3.62623e-16	0.909404
Endothelial	ESYT2	0.245	0.149	1.31977e-20	3.69615e-16	0.724619
Endothelial	PPP1R15B	0.332	0.23	1.7488e-20	4.89768e-16	0.766801
Endothelial	CDC42EP4	0.295	0.19	1.75212e-20	4.90699e-16	0.659148
Endothelial	SIK3	0.15	0.078	1.82459e-20	5.10996e-16	0.986636
Endothelial	USP4	0.149	0.077	1.88223e-20	5.27136e-16	0.971664
Endothelial	PLEKHO1	0.337	0.23	1.90303e-20	5.32961e-16	0.72188
Endothelial	MED13L	0.295	0.191	1.9182e-20	5.37211e-16	0.704207
Endothelial	RASSF2	0.107	0.049	2.11108e-20	5.91229e-16	1.28423
Endothelial	TMEM181	0.206	0.12	2.26258e-20	6.33658e-16	0.843964
Endothelial	AP2A2	0.283	0.185	2.36318e-20	6.61833e-16	0.775894
Endothelial	UVRAG	0.171	0.095	2.53721e-20	7.10572e-16	1.08811
Endothelial	RBBP6	0.496	0.394	2.56627e-20	7.18711e-16	0.593768
Endothelial	ARL6IP1	0.612	0.505	2.89169e-20	8.09848e-16	0.356683
Endothelial	ABI1	0.236	0.142	3.11314e-20	8.71865e-16	0.695486
Endothelial	EIF2AK2	0.357	0.252	3.31217e-20	9.27607e-16	0.7136
Endothelial	CDC42BPA	0.306	0.2	3.37088e-20	9.4405e-16	0.569865
Endothelial	SDC3	0.159	0.085	3.6648e-20	1.02636e-15	1.01378
Endothelial	IPO7	0.323	0.221	4.22623e-20	1.1836e-15	0.717798
Endothelial	DYNC1H1	0.471	0.363	5.53989e-20	1.5515e-15	0.643621
Endothelial	HBA2	0.18	0.101	6.25091e-20	1.75063e-15	0.687159
Endothelial	FBXL5	0.222	0.133	6.28581e-20	1.7604e-15	0.802141
Endothelial	FOXJ3	0.198	0.116	6.57624e-20	1.84174e-15	0.929762
Endothelial	VASP	0.36	0.252	7.00913e-20	1.96298e-15	0.621492
Endothelial	EEF1A1	1	1	7.90849e-20	2.21485e-15	0.167896
Endothelial	TBC1D13	0.115	0.055	8.23591e-20	2.30655e-15	1.20465
Endothelial	HS3ST1	0.165	0.09	8.50975e-20	2.38324e-15	0.850648
Endothelial	SIK2	0.137	0.07	8.52379e-20	2.38717e-15	1.0828
Endothelial	ARRDC2	0.165	0.09	9.2471e-20	2.58974e-15	0.895511
Endothelial	KCTD20	0.264	0.166	9.40069e-20	2.63276e-15	0.681457
Endothelial	ACSL4	0.167	0.09	9.47165e-20	2.65263e-15	0.616944
Endothelial	GBP3	0.134	0.067	9.7402e-20	2.72784e-15	0.967034
Endothelial	SEC24B	0.117	0.056	9.86748e-20	2.76349e-15	1.13781
Endothelial	CRACR2B	0.231	0.142	1.02294e-19	2.86485e-15	0.741695
Endothelial	CENPB	0.198	0.115	1.02716e-19	2.87667e-15	0.94257
Endothelial	YWHAE	0.922	0.885	1.50943e-19	4.22731e-15	0.231802
Endothelial	CTSL	0.367	0.247	1.62343e-19	4.54659e-15	0.132913
Endothelial	NOP2	0.109	0.051	1.67076e-19	4.67914e-15	1.25115
Endothelial	KMT2C	0.298	0.2	1.67216e-19	4.68305e-15	0.763047
Endothelial	PFDN5	0.998	0.998	1.85099e-19	5.18388e-15	0.141524
Endothelial	SNHG7	0.819	0.775	1.91157e-19	5.35355e-15	0.403446
Endothelial	DENND4A	0.188	0.108	1.93854e-19	5.42908e-15	0.851
Endothelial	SCAF11	0.539	0.437	2.00836e-19	5.62461e-15	0.517651
Endothelial	ACTR3	0.45	0.328	2.08373e-19	5.83568e-15	0.437281
Endothelial	LINC00998	0.194	0.113	2.39292e-19	6.70162e-15	0.893697
Endothelial	SH3D19	0.141	0.074	2.76943e-19	7.75607e-15	1.05524
Endothelial	TEX264	0.405	0.302	2.8337e-19	7.93606e-15	0.702315
Endothelial	SMAD5	0.299	0.201	2.89571e-19	8.10972e-15	0.731435
Endothelial	NBR1	0.26	0.167	3.01203e-19	8.43549e-15	0.72771
Endothelial	ADAMTS6	0.135	0.069	3.19028e-19	8.93469e-15	0.988807
Endothelial	FBXW7	0.18	0.102	3.27511e-19	9.17228e-15	0.952216
Endothelial	NFKB1	0.346	0.231	3.53439e-19	9.89842e-15	0.341714
Endothelial	DAPK3	0.231	0.144	3.6418e-19	1.01992e-14	0.889856
Endothelial	COLGALT1	0.197	0.117	3.68947e-19	1.03327e-14	1.00644
Endothelial	SMAD3	0.162	0.089	3.69507e-19	1.03484e-14	0.97057
Endothelial	RREB1	0.142	0.074	3.83626e-19	1.07438e-14	1.01719
Endothelial	NPNT	0.16	0.087	3.88549e-19	1.08817e-14	0.985304
Endothelial	SEPT8	0.147	0.078	3.90362e-19	1.09325e-14	1.02811
Endothelial	EIF3J-AS1	0.13	0.066	3.90542e-19	1.09375e-14	1.13526
Endothelial	RAB1B	0.42	0.317	3.94527e-19	1.10491e-14	0.603067
Endothelial	STX16	0.26	0.166	4.12813e-19	1.15612e-14	0.721078
Endothelial	STARD3	0.251	0.159	4.41843e-19	1.23743e-14	0.713145
Endothelial	NQO1	0.184	0.105	4.63148e-19	1.29709e-14	0.834927
Endothelial	TBC1D5	0.221	0.135	4.67945e-19	1.31053e-14	0.837723
Endothelial	KDSR	0.288	0.188	4.94736e-19	1.38556e-14	0.634437
Endothelial	CRY1	0.141	0.074	5.94854e-19	1.66595e-14	0.999641
Endothelial	UHRF2	0.132	0.067	7.51918e-19	2.10582e-14	1.05196
Endothelial	ATF6	0.237	0.149	8.06984e-19	2.26004e-14	0.810493
Endothelial	LASP1	0.349	0.244	8.37217e-19	2.34471e-14	0.609363
Endothelial	DNTTIP2	0.31	0.214	8.52739e-19	2.38818e-14	0.806349
Endothelial	CYBRD1	0.22	0.129	9.02501e-19	2.52754e-14	0.369947
Endothelial	MOV10	0.105	0.049	9.04014e-19	2.53178e-14	1.24156
Endothelial	GLCE	0.141	0.073	1.08102e-18	3.02751e-14	0.865967
Endothelial	BACH1	0.205	0.122	1.10512e-18	3.095e-14	0.828416
Endothelial	TEAD1	0.16	0.089	1.11569e-18	3.12461e-14	0.973401
Endothelial	CSNK1G3	0.216	0.132	1.1276e-18	3.15796e-14	0.86354
Endothelial	RASA1	0.119	0.059	1.20591e-18	3.37727e-14	1.13295
Endothelial	ETV3	0.159	0.086	1.46834e-18	4.11222e-14	0.7735
Endothelial	C11orf74	0.204	0.123	1.55923e-18	4.36679e-14	0.869177
Endothelial	EXT1	0.146	0.078	1.59541e-18	4.4681e-14	1.05933
Endothelial	TERF2	0.114	0.055	1.63137e-18	4.5688e-14	1.11132
Endothelial	APOL6	0.184	0.105	1.67445e-18	4.68945e-14	0.683412
Endothelial	XIAP	0.313	0.214	1.70366e-18	4.77126e-14	0.645769
Endothelial	AGAP2-AS1	0.122	0.061	1.73764e-18	4.86643e-14	1.02126
Endothelial	PVR	0.133	0.069	1.74487e-18	4.88669e-14	1.10824
Endothelial	PUM1	0.365	0.261	1.82376e-18	5.10761e-14	0.629141
Endothelial	QSOX1	0.28	0.184	2.09249e-18	5.86022e-14	0.680528
Endothelial	DDIT4	0.509	0.388	2.13183e-18	5.97041e-14	0.2373
Endothelial	OSTM1	0.153	0.083	2.29919e-18	6.43911e-14	0.956938
Endothelial	DYNC1I2	0.568	0.465	2.45778e-18	6.88325e-14	0.463388
Endothelial	DNAJC13	0.112	0.054	2.49764e-18	6.9949e-14	1.15609
Endothelial	URM1	0.368	0.265	2.55958e-18	7.16835e-14	0.608272
Endothelial	MAP3K1	0.122	0.061	2.60773e-18	7.3032e-14	0.998112
Endothelial	GPX3	0.247	0.15	2.7519e-18	7.70697e-14	0.0404417
Endothelial	NEK7	0.189	0.11	2.77387e-18	7.7685e-14	0.793399
Endothelial	HELZ2	0.194	0.114	2.82076e-18	7.89982e-14	0.830737
Endothelial	MAGI3	0.102	0.048	3.02987e-18	8.48544e-14	1.08704
Endothelial	MICA	0.167	0.093	3.19749e-18	8.95489e-14	0.853217
Endothelial	AFF4	0.415	0.306	3.50024e-18	9.80277e-14	0.538131
Endothelial	CFL2	0.213	0.128	3.63401e-18	1.01774e-13	0.695309
Endothelial	NUDT4	0.516	0.393	3.64947e-18	1.02207e-13	0.338089
Endothelial	MYL6	0.999	0.991	4.42328e-18	1.23878e-13	0.196503
Endothelial	IFT20	0.464	0.363	4.5305e-18	1.26881e-13	0.532162
Endothelial	DYRK1A	0.217	0.134	4.85397e-18	1.3594e-13	0.822911
Endothelial	PDCD6IP	0.264	0.171	5.12458e-18	1.43519e-13	0.695265
Endothelial	CLK1	0.584	0.471	5.53129e-18	1.54909e-13	0.342271
Endothelial	ZBTB44	0.248	0.158	5.55943e-18	1.55697e-13	0.688456
Endothelial	TRAM1	0.56	0.452	5.65626e-18	1.58409e-13	0.361563
Endothelial	NDUFA10	0.38	0.277	5.89666e-18	1.65142e-13	0.599839
Endothelial	ARFRP1	0.241	0.153	6.33509e-18	1.7742e-13	0.711952
Endothelial	NEIL1	0.166	0.094	6.65727e-18	1.86443e-13	0.898337
Endothelial	TK2	0.15	0.081	6.81635e-18	1.90899e-13	0.897831
Endothelial	PVRL2	0.196	0.117	6.8253e-18	1.91149e-13	0.864932
Endothelial	CDYL2	0.101	0.047	7.1403e-18	1.99971e-13	1.22385
Endothelial	BLMH	0.157	0.087	7.56997e-18	2.12005e-13	0.902243
Endothelial	MYO5A	0.116	0.057	7.64615e-18	2.14138e-13	1.16168
Endothelial	SETD5	0.351	0.251	8.29995e-18	2.32448e-13	0.63062
Endothelial	PPP1R12C	0.173	0.099	8.38378e-18	2.34796e-13	0.875134
Endothelial	KDM3B	0.161	0.09	8.73178e-18	2.44542e-13	0.897281
Endothelial	NFKBIB	0.212	0.13	8.7547e-18	2.45184e-13	0.780862
Endothelial	ZC3H7B	0.147	0.079	9.11554e-18	2.5529e-13	0.951037
Endothelial	WWP2	0.113	0.056	9.34401e-18	2.61688e-13	1.04959
Endothelial	SFR1	0.102	0.048	9.48074e-18	2.65518e-13	1.21507
Endothelial	FHL3	0.161	0.09	1.14123e-17	3.19612e-13	0.844155
Endothelial	DMWD	0.195	0.117	1.16815e-17	3.27152e-13	0.841371
Endothelial	HS2ST1	0.15	0.082	1.26942e-17	3.55514e-13	0.897052
Endothelial	FRMD8	0.176	0.102	1.31828e-17	3.69198e-13	0.95395
Endothelial	SUGT1	0.352	0.245	1.40034e-17	3.9218e-13	0.490101
Endothelial	DDX21	0.609	0.52	1.50179e-17	4.2059e-13	0.413891
Endothelial	DCTN1	0.234	0.15	1.77209e-17	4.96291e-13	0.836572
Endothelial	CLASP2	0.155	0.086	1.78621e-17	5.00246e-13	0.950532
Endothelial	CDK6	0.151	0.082	1.83729e-17	5.14552e-13	0.719913
Endothelial	RNF103	0.222	0.137	1.8836e-17	5.27521e-13	0.68195
Endothelial	TWF2	0.242	0.152	1.93353e-17	5.41504e-13	0.60879
Endothelial	EEF2K	0.14	0.075	1.93412e-17	5.4167e-13	1.0053
Endothelial	FOXN2	0.117	0.059	2.08542e-17	5.84041e-13	0.961837
Endothelial	PNPLA8	0.296	0.202	2.09651e-17	5.87148e-13	0.688914
Endothelial	GDI2	0.592	0.506	2.13585e-17	5.98166e-13	0.441653
Endothelial	RELA	0.312	0.217	2.13825e-17	5.98839e-13	0.668721
Endothelial	GLTSCR2	0.419	0.377	2.25955e-17	6.32809e-13	1.0557
Endothelial	AIF1L	0.159	0.09	2.2901e-17	6.41366e-13	0.970505
Endothelial	NBEAL1	0.481	0.44	2.36393e-17	6.62042e-13	0.961411
Endothelial	SERF2	1	1	2.66103e-17	7.45249e-13	0.121273
Endothelial	E2F4	0.208	0.127	2.72357e-17	7.62762e-13	0.774729
Endothelial	PGM2L1	0.338	0.241	2.72406e-17	7.62901e-13	0.646411
Endothelial	MAPKAPK2	0.353	0.256	2.73054e-17	7.64716e-13	0.628207
Endothelial	ZSWIM6	0.179	0.105	3.06471e-17	8.58303e-13	0.923556
Endothelial	NUMA1	0.367	0.27	3.35236e-17	9.38863e-13	0.637659
Endothelial	IGF2R	0.191	0.114	3.64006e-17	1.01944e-12	0.887723
Endothelial	LINC00324	0.105	0.051	3.64831e-17	1.02175e-12	0.921854
Endothelial	CLTC	0.429	0.335	3.90583e-17	1.09387e-12	0.605644
Endothelial	CGGBP1	0.382	0.279	4.06758e-17	1.13917e-12	0.525467
Endothelial	ZNF384	0.101	0.048	4.07077e-17	1.14006e-12	1.17285
Endothelial	FBXL3	0.175	0.102	4.14236e-17	1.16011e-12	0.839777
Endothelial	SLC20A1	0.271	0.179	4.30061e-17	1.20443e-12	0.583421
Endothelial	PPP1R10	0.533	0.43	4.33176e-17	1.21315e-12	0.43129
Endothelial	H3F3B	1	0.999	5.31696e-17	1.48907e-12	0.124933
Endothelial	TANC2	0.125	0.065	5.50319e-17	1.54122e-12	1.14426
Endothelial	FAM53B	0.114	0.057	5.6556e-17	1.58391e-12	1.08315
Endothelial	LAPTM4B	0.417	0.313	5.69338e-17	1.59449e-12	0.497719
Endothelial	MTMR9	0.14	0.076	5.97834e-17	1.67429e-12	0.993431
Endothelial	ASS1	0.223	0.141	6.2624e-17	1.75385e-12	0.740728
Endothelial	GPBP1	0.59	0.478	6.27542e-17	1.75749e-12	0.334883
Endothelial	ZNF217	0.225	0.142	6.96425e-17	1.95041e-12	0.734263
Endothelial	RNF13	0.308	0.212	7.10807e-17	1.99069e-12	0.592418
Endothelial	HIC1	0.108	0.053	7.26076e-17	2.03345e-12	0.981408
Endothelial	UBR1	0.134	0.072	7.49959e-17	2.10033e-12	0.923995
Endothelial	ARFGEF2	0.109	0.054	7.50605e-17	2.10214e-12	1.11874
Endothelial	CSNK1A1	0.721	0.666	7.52966e-17	2.10876e-12	0.375736
Endothelial	JARID2	0.22	0.137	7.72031e-17	2.16215e-12	0.700699
Endothelial	KMT2A	0.378	0.279	7.8101e-17	2.1873e-12	0.576207
Endothelial	REST	0.264	0.175	8.2041e-17	2.29764e-12	0.666536
Endothelial	PPFIA3	0.188	0.113	8.27488e-17	2.31746e-12	0.860487
Endothelial	SCP2	0.465	0.356	8.63696e-17	2.41887e-12	0.462827
Endothelial	MIR155HG	0.11	0.054	9.88928e-17	2.76959e-12	0.408084
Endothelial	ST6GALNAC4	0.156	0.088	1.06572e-16	2.98466e-12	0.870217
Endothelial	HNRNPA1L2	0.128	0.068	1.09063e-16	3.05441e-12	1.04036
Endothelial	PHLDB2	0.163	0.094	1.1424e-16	3.1994e-12	0.930275
Endothelial	HIPK1	0.218	0.135	1.24855e-16	3.49669e-12	0.664707
Endothelial	SLC41A3	0.223	0.141	1.26177e-16	3.5337e-12	0.752191
Endothelial	ZC3H12A	0.35	0.241	1.32579e-16	3.71301e-12	0.345837
Endothelial	SIN3B	0.154	0.087	1.51476e-16	4.24224e-12	0.912635
Endothelial	QARS	0.383	0.28	1.53082e-16	4.28721e-12	0.543256
Endothelial	PNISR	0.684	0.603	1.67522e-16	4.69162e-12	0.347366
Endothelial	DENND4C	0.15	0.085	1.68397e-16	4.71611e-12	0.973118
Endothelial	UBE2Q2	0.233	0.149	1.80526e-16	5.0558e-12	0.720178
Endothelial	ARMCX3	0.326	0.229	1.90243e-16	5.32795e-12	0.575823
Endothelial	CBX7	0.136	0.074	2.02346e-16	5.66689e-12	0.902168
Endothelial	IRF2	0.211	0.132	2.1037e-16	5.89163e-12	0.758606
Endothelial	UFM1	0.419	0.317	2.13226e-16	5.9716e-12	0.504668
Endothelial	HDAC5	0.257	0.171	2.15558e-16	6.03692e-12	0.692443
Endothelial	VPS39	0.117	0.06	2.21128e-16	6.19291e-12	1.00925
Endothelial	SF3A1	0.243	0.157	2.31612e-16	6.48652e-12	0.656548
Endothelial	MRAS	0.126	0.067	2.3175e-16	6.49039e-12	0.906904
Endothelial	MAN2A1	0.155	0.088	2.36284e-16	6.61736e-12	0.853969
Endothelial	EXOC5	0.214	0.136	2.36824e-16	6.63248e-12	0.826105
Endothelial	PEF1	0.341	0.245	2.51865e-16	7.05373e-12	0.580372
Endothelial	NRAS	0.17	0.1	2.81949e-16	7.89626e-12	0.900189
Endothelial	CLOCK	0.212	0.134	3.48561e-16	9.7618e-12	0.778607
Endothelial	MAT2B	0.197	0.12	3.60855e-16	1.01061e-11	0.717533
Endothelial	SCRN2	0.198	0.122	3.64877e-16	1.02187e-11	0.755255
Endothelial	EXOC1	0.169	0.099	3.87739e-16	1.0859e-11	0.884377
Endothelial	EPSTI1	0.153	0.085	4.12289e-16	1.15466e-11	0.469028
Endothelial	CASD1	0.132	0.071	4.15696e-16	1.1642e-11	0.98738
Endothelial	MVB12A	0.368	0.275	4.33104e-16	1.21295e-11	0.569076
Endothelial	POGLUT1	0.122	0.065	4.51923e-16	1.26566e-11	1.00838
Endothelial	BCAP31	0.729	0.66	4.53442e-16	1.26991e-11	0.333545
Endothelial	STIM1	0.15	0.084	4.81077e-16	1.3473e-11	0.737625
Endothelial	CASP7	0.123	0.065	4.9787e-16	1.39433e-11	0.890195
Endothelial	SUSD6	0.19	0.115	5.00107e-16	1.4006e-11	0.738196
Endothelial	GATA2-AS1	0.16	0.092	5.12777e-16	1.43608e-11	0.74669
Endothelial	BRWD3	0.101	0.05	5.21155e-16	1.45955e-11	1.1047
Endothelial	WDR11	0.134	0.073	5.54218e-16	1.55214e-11	0.86104
Endothelial	TNPO1	0.326	0.236	5.96691e-16	1.67109e-11	0.663676
Endothelial	KLHDC10	0.212	0.134	6.03207e-16	1.68934e-11	0.764784
Endothelial	CHD4	0.418	0.323	6.22936e-16	1.7446e-11	0.572388
Endothelial	FLYWCH1	0.152	0.087	6.34867e-16	1.77801e-11	0.888078
Endothelial	CYFIP1	0.278	0.193	6.86543e-16	1.92273e-11	0.703126
Endothelial	CSNK2A2	0.16	0.093	6.91079e-16	1.93544e-11	0.864579
Endothelial	SLCO4A1	0.114	0.059	7.06048e-16	1.97736e-11	1.05134
Endothelial	CTR9	0.182	0.11	7.38424e-16	2.06803e-11	0.799963
Endothelial	TMEM44	0.113	0.059	7.42782e-16	2.08023e-11	1.09368
Endothelial	ATE1	0.126	0.068	7.60516e-16	2.1299e-11	0.97232
Endothelial	PARP12	0.136	0.075	8.03769e-16	2.25103e-11	0.92014
Endothelial	TMX3	0.157	0.091	8.34846e-16	2.33807e-11	0.847888
Endothelial	AQR	0.166	0.097	8.51645e-16	2.38512e-11	0.817355
Endothelial	AAED1	0.253	0.168	9.11942e-16	2.55398e-11	0.663931
Endothelial	MAPRE2	0.216	0.137	9.44811e-16	2.64604e-11	0.72314
Endothelial	PURB	0.287	0.203	9.59217e-16	2.68638e-11	0.78139
Endothelial	MEF2D	0.229	0.148	9.67126e-16	2.70853e-11	0.686663
Endothelial	TLE1	0.284	0.197	9.78747e-16	2.74108e-11	0.650274
Endothelial	GPAT4	0.21	0.132	9.9292e-16	2.78077e-11	0.723911
Endothelial	MARCH8	0.102	0.051	1.0251e-15	2.8709e-11	1.04305
Endothelial	ZDHHC5	0.161	0.094	1.04484e-15	2.92619e-11	0.89241
Endothelial	SON	0.833	0.805	1.16344e-15	3.25834e-11	0.257113
Endothelial	NAB1	0.234	0.152	1.51551e-15	4.24433e-11	0.643633
Endothelial	PDE4D	0.176	0.104	1.5243e-15	4.26895e-11	0.629772
Endothelial	VPS51	0.477	0.378	1.55578e-15	4.35712e-11	0.468024
Endothelial	DPYD	0.1	0.049	1.57081e-15	4.39921e-11	0.978465
Endothelial	CYLD	0.217	0.139	1.63588e-15	4.58146e-11	0.745254
Endothelial	ATP2A3	0.125	0.068	1.68387e-15	4.71586e-11	1.37801
Endothelial	YPEL3	0.461	0.355	1.86038e-15	5.21019e-11	0.462606
Endothelial	DNAJB14	0.238	0.156	2.04659e-15	5.73169e-11	0.670596
Endothelial	TGIF2	0.163	0.096	2.07051e-15	5.79867e-11	0.848876
Endothelial	PIGK	0.135	0.074	2.08858e-15	5.84929e-11	0.907016
Endothelial	ARHGEF1	0.174	0.103	2.33944e-15	6.55183e-11	0.690391
Endothelial	KLHDC8B	0.113	0.059	2.35047e-15	6.58273e-11	0.931883
Endothelial	ELOVL5	0.346	0.244	2.41516e-15	6.7639e-11	0.419219
Endothelial	AC013461.1	0.125	0.067	2.48884e-15	6.97026e-11	0.934364
Endothelial	SEMA4A	0.172	0.104	2.52799e-15	7.0799e-11	0.927508
Endothelial	ATF7	0.238	0.157	2.78414e-15	7.79726e-11	0.708751
Endothelial	HDGFL3	0.197	0.127	3.03073e-15	8.48788e-11	1.0494
Endothelial	FAM107B	0.355	0.249	3.03502e-15	8.49988e-11	0.401947
Endothelial	PEPD	0.24	0.159	3.20441e-15	8.97428e-11	0.656448
Endothelial	SLC39A9	0.167	0.1	3.59893e-15	1.00792e-10	0.82397
Endothelial	GPATCH2L	0.258	0.175	3.60782e-15	1.01041e-10	0.726362
Endothelial	ZMAT1	0.126	0.068	3.88883e-15	1.08911e-10	0.892392
Endothelial	SMOX	0.142	0.081	3.94964e-15	1.10614e-10	0.947733
Endothelial	CHIC2	0.332	0.24	4.06671e-15	1.13892e-10	0.578167
Endothelial	CAB39	0.164	0.096	4.097e-15	1.14741e-10	0.77975
Endothelial	PARP4	0.119	0.063	4.13036e-15	1.15675e-10	0.916648
Endothelial	SLC41A1	0.163	0.097	5.04585e-15	1.41314e-10	0.868998
Endothelial	GLRX	0.271	0.178	5.11612e-15	1.43282e-10	0.286559
Endothelial	VEZF1	0.28	0.195	5.13168e-15	1.43718e-10	0.655685
Endothelial	FMNL2	0.126	0.068	5.14501e-15	1.44091e-10	0.8781
Endothelial	C6orf106	0.187	0.115	5.1539e-15	1.4434e-10	0.723331
Endothelial	SH3GL1	0.256	0.177	5.17256e-15	1.44863e-10	0.803613
Endothelial	MYO1D	0.143	0.081	5.22348e-15	1.46289e-10	0.96699
Endothelial	CEP135	0.1	0.05	5.32509e-15	1.49134e-10	1.01596
Endothelial	OSTF1	0.312	0.21	6.1424e-15	1.72024e-10	0.274256
Endothelial	FAM111A	0.184	0.113	6.18969e-15	1.73348e-10	0.72821
Endothelial	HUWE1	0.284	0.199	6.31618e-15	1.76891e-10	0.674636
Endothelial	MAGT1	0.271	0.186	6.77795e-15	1.89823e-10	0.642797
Endothelial	PAK2	0.468	0.374	6.96806e-15	1.95148e-10	0.46065
Endothelial	NFATC2IP	0.233	0.155	8.21124e-15	2.29964e-10	0.676251
Endothelial	MYEOV2	0.332	0.25	8.62326e-15	2.41503e-10	0.733326
Endothelial	CEP85L	0.104	0.053	8.69945e-15	2.43637e-10	1.023
Endothelial	RICTOR	0.186	0.115	9.07586e-15	2.54179e-10	0.750447
Endothelial	ZNF791	0.257	0.173	1.0048e-14	2.81405e-10	0.606658
Endothelial	ARL13B	0.209	0.134	1.02076e-14	2.85873e-10	0.711911
Endothelial	HNRNPA2B1	0.955	0.922	1.09403e-14	3.06394e-10	0.14845
Endothelial	ANKRD40	0.206	0.131	1.2622e-14	3.5349e-10	0.642266
Endothelial	AGPAT1	0.296	0.214	1.37669e-14	3.85556e-10	0.745874
Endothelial	PPP2R5E	0.298	0.211	1.55959e-14	4.3678e-10	0.57638
Endothelial	GPR108	0.296	0.207	1.65187e-14	4.62621e-10	0.53524
Endothelial	BRD4	0.452	0.352	1.83656e-14	5.14346e-10	0.449167
Endothelial	RBM17	0.531	0.436	2.00551e-14	5.61662e-10	0.42017
Endothelial	SOX13	0.119	0.065	2.34172e-14	6.55822e-10	1.08819
Endothelial	ZNF395	0.1	0.051	2.36507e-14	6.62361e-10	1.03158
Endothelial	MCFD2	0.354	0.264	2.38284e-14	6.67337e-10	0.549896
Endothelial	SECISBP2L	0.205	0.133	2.47829e-14	6.94071e-10	0.767124
Endothelial	UBE2H	0.376	0.288	2.48458e-14	6.95832e-10	0.559963
Endothelial	ZRANB1	0.175	0.109	2.57455e-14	7.21029e-10	0.885659
Endothelial	CDR2L	0.131	0.074	2.70237e-14	7.56827e-10	1.01097
Endothelial	ZYG11B	0.156	0.093	2.82141e-14	7.90165e-10	0.861156
Endothelial	ERLIN1	0.112	0.06	3.16753e-14	8.87098e-10	1.02811
Endothelial	SLC6A6	0.122	0.067	3.25965e-14	9.12898e-10	1.16231
Endothelial	OSBPL10	0.154	0.091	3.2699e-14	9.15768e-10	0.811812
Endothelial	UGGT1	0.14	0.081	3.30137e-14	9.24582e-10	0.93863
Endothelial	XPR1	0.129	0.072	3.54605e-14	9.93108e-10	0.941929
Endothelial	WIPF2	0.262	0.18	3.77239e-14	1.05649e-09	0.678414
Endothelial	PPP4R1	0.16	0.097	3.81337e-14	1.06797e-09	0.827925
Endothelial	RAB7A	0.676	0.591	4.00593e-14	1.1219e-09	0.303584
Endothelial	TAF1	0.156	0.093	4.15625e-14	1.164e-09	0.852726
Endothelial	CTSH	0.4	0.304	4.23529e-14	1.18613e-09	0.322548
Endothelial	PLXDC2	0.157	0.091	4.73053e-14	1.32483e-09	0.505442
Endothelial	GLA	0.229	0.151	4.82318e-14	1.35078e-09	0.485291
Endothelial	PRMT2	0.49	0.403	5.30916e-14	1.48688e-09	0.437654
Endothelial	SLC39A13	0.15	0.088	5.35993e-14	1.5011e-09	0.799971
Endothelial	SULF1	0.153	0.089	5.48025e-14	1.5348e-09	0.436967
Endothelial	MFSD14A	0.108	0.057	5.82509e-14	1.63138e-09	1.02729
Endothelial	RCC1	0.202	0.131	6.42752e-14	1.80009e-09	0.735891
Endothelial	ATG7	0.111	0.059	6.46901e-14	1.81171e-09	0.939998
Endothelial	NCOA1	0.251	0.172	6.66384e-14	1.86628e-09	0.660647
Endothelial	NBDY	0.371	0.297	7.07499e-14	1.98142e-09	0.647697
Endothelial	RARA	0.212	0.136	7.30913e-14	2.04699e-09	0.599813
Endothelial	ALDH16A1	0.154	0.092	7.55927e-14	2.11705e-09	0.841683
Endothelial	TMEM50A	0.642	0.571	7.60747e-14	2.13055e-09	0.361125
Endothelial	LRRC28	0.134	0.077	7.67111e-14	2.14837e-09	0.89939
Endothelial	TPBG	0.175	0.107	8.14666e-14	2.28155e-09	0.648318
Endothelial	FAM63B	0.159	0.096	8.29803e-14	2.32395e-09	0.775131
Endothelial	AHDC1	0.134	0.077	8.38788e-14	2.34911e-09	0.878527
Endothelial	IRF7	0.309	0.218	8.64244e-14	2.4204e-09	0.424792
Endothelial	PFKL	0.357	0.279	8.82252e-14	2.47084e-09	0.689719
Endothelial	ORAI2	0.215	0.141	8.91006e-14	2.49535e-09	0.679554
Endothelial	AGFG1	0.159	0.096	9.23202e-14	2.58552e-09	0.741364
Endothelial	SREK1IP1	0.329	0.241	9.54915e-14	2.67433e-09	0.526044
Endothelial	HIVEP1	0.157	0.095	9.81641e-14	2.74919e-09	0.91723
Endothelial	WWP1	0.229	0.153	1.03069e-13	2.88656e-09	0.67238
Endothelial	CCDC149	0.105	0.056	1.07608e-13	3.01367e-09	1.00231
Endothelial	RTFDC1	0.174	0.109	1.16429e-13	3.2607e-09	0.821527
Endothelial	RAB8B	0.157	0.093	1.23509e-13	3.459e-09	0.637628
Endothelial	RALGAPB	0.147	0.086	1.3292e-13	3.72256e-09	0.796642
Endothelial	GLYR1	0.229	0.154	1.34417e-13	3.7645e-09	0.684778
Endothelial	GALNT2	0.207	0.135	1.39476e-13	3.90616e-09	0.707121
Endothelial	AHCTF1	0.188	0.119	1.47649e-13	4.13505e-09	0.760772
Endothelial	ANKRD12	0.544	0.458	1.59823e-13	4.476e-09	0.367374
Endothelial	KLHL36	0.167	0.102	1.64684e-13	4.61214e-09	0.748021
Endothelial	OCIAD1	0.555	0.476	1.66507e-13	4.66319e-09	0.367961
Endothelial	DHRS3	0.27	0.186	1.78878e-13	5.00966e-09	0.46856
Endothelial	KIAA0100	0.207	0.136	1.79313e-13	5.02185e-09	0.750865
Endothelial	ATRN	0.101	0.053	1.84207e-13	5.15889e-09	0.994736
Endothelial	ATG2B	0.105	0.056	1.85924e-13	5.20699e-09	0.928533
Endothelial	SERTAD3	0.231	0.155	2.15025e-13	6.02199e-09	0.590558
Endothelial	CDC14A	0.109	0.059	2.21083e-13	6.19165e-09	0.942451
Endothelial	EGLN2	0.168	0.104	2.47555e-13	6.93304e-09	0.712918
Endothelial	TMEM87B	0.126	0.071	2.5379e-13	7.10765e-09	0.874767
Endothelial	GOLIM4	0.307	0.218	2.8203e-13	7.89852e-09	0.288037
Endothelial	TM9SF2	0.31	0.224	2.83138e-13	7.92955e-09	0.504676
Endothelial	PGRMC2	0.25	0.172	2.94906e-13	8.25915e-09	0.603697
Endothelial	RNF144B	0.145	0.086	2.96681e-13	8.30886e-09	0.851258
Endothelial	GABARAPL1	0.321	0.228	2.97925e-13	8.34368e-09	0.318086
Endothelial	RNH1	0.514	0.433	3.02475e-13	8.47111e-09	0.423385
Endothelial	FLII	0.222	0.149	3.09629e-13	8.67148e-09	0.701732
Endothelial	ACOT9	0.147	0.088	3.16799e-13	8.87227e-09	0.811773
Endothelial	CD9	0.727	0.65	3.24681e-13	9.09302e-09	0.273214
Endothelial	STYX	0.12	0.067	3.29474e-13	9.22725e-09	0.833382
Endothelial	SORT1	0.143	0.085	3.43663e-13	9.62462e-09	0.838575
Endothelial	EPB41L2	0.198	0.124	3.44171e-13	9.63885e-09	0.382447
Endothelial	STAG1	0.232	0.156	3.63212e-13	1.01721e-08	0.595907
Endothelial	STAT2	0.187	0.119	3.83851e-13	1.07501e-08	0.718448
Endothelial	LRMDA	0.113	0.063	3.84716e-13	1.07743e-08	0.97482
Endothelial	HECTD1	0.304	0.223	3.95028e-13	1.10631e-08	0.618447
Endothelial	GNA12	0.161	0.099	4.05807e-13	1.1365e-08	0.777223
Endothelial	UBP1	0.179	0.113	4.22e-13	1.18185e-08	0.723141
Endothelial	EIF3A	0.495	0.405	4.24678e-13	1.18935e-08	0.433799
Endothelial	AP3M2	0.143	0.086	4.39312e-13	1.23034e-08	0.866122
Endothelial	USP22	0.436	0.346	4.46361e-13	1.25008e-08	0.43745
Endothelial	VPS36	0.227	0.153	4.67817e-13	1.31017e-08	0.641733
Endothelial	AKAP12	0.199	0.129	5.11297e-13	1.43194e-08	0.799848
Endothelial	BICD2	0.135	0.079	5.397e-13	1.51148e-08	0.908688
Endothelial	RASSF3	0.198	0.127	5.63032e-13	1.57683e-08	0.611426
Endothelial	SEPT6	0.228	0.149	5.71953e-13	1.60181e-08	0.361995
Endothelial	COG3	0.11	0.06	5.7623e-13	1.61379e-08	0.88217
Endothelial	AMFR	0.164	0.102	5.97734e-13	1.67401e-08	0.735865
Endothelial	TBRG1	0.289	0.207	6.55449e-13	1.83565e-08	0.527885
Endothelial	PGM2	0.143	0.085	6.70608e-13	1.87811e-08	0.794162
Endothelial	CCDC85C	0.119	0.068	6.73086e-13	1.88505e-08	1.04878
Endothelial	HTT	0.159	0.098	7.67181e-13	2.14857e-08	0.839626
Endothelial	C3orf58	0.212	0.14	7.79908e-13	2.18421e-08	0.609509
Endothelial	CTBP2	0.315	0.232	8.07343e-13	2.26105e-08	0.528478
Endothelial	CDKN2AIP	0.232	0.158	8.13725e-13	2.27892e-08	0.641941
Endothelial	TRIB1	0.605	0.529	8.60277e-13	2.40929e-08	0.247087
Endothelial	C9orf142	0.251	0.173	8.84205e-13	2.47631e-08	0.533919
Endothelial	POLR3GL	0.355	0.267	9.51418e-13	2.66454e-08	0.447903
Endothelial	MGEA5	0.16	0.099	9.568e-13	2.67961e-08	0.773636
Endothelial	PTEN	0.335	0.249	9.58136e-13	2.68335e-08	0.476875
Endothelial	CCSER2	0.287	0.204	1.0529e-12	2.94874e-08	0.48235
Endothelial	SLC23A2	0.112	0.062	1.14317e-12	3.20155e-08	0.91352
Endothelial	EDEM3	0.21	0.14	1.17977e-12	3.30408e-08	0.664932
Endothelial	KIAA1211L	0.116	0.065	1.21026e-12	3.38945e-08	0.755666
Endothelial	NEK9	0.14	0.084	1.2285e-12	3.44054e-08	0.833644
Endothelial	SRSF4	0.416	0.328	1.2422e-12	3.4789e-08	0.462057
Endothelial	KIF9	0.329	0.241	1.28089e-12	3.58725e-08	0.455735
Endothelial	FMR1	0.191	0.124	1.2877e-12	3.60633e-08	0.685065
Endothelial	AP1G1	0.152	0.093	1.37352e-12	3.84669e-08	0.757382
Endothelial	CDC26	0.432	0.344	1.39666e-12	3.91149e-08	0.439166
Endothelial	PRKCSH	0.431	0.35	1.47791e-12	4.13903e-08	0.47518
Endothelial	BCL10	0.221	0.149	1.52742e-12	4.27769e-08	0.593325
Endothelial	DHX15	0.298	0.217	1.57971e-12	4.42413e-08	0.51973
Endothelial	MAFG	0.309	0.227	1.58887e-12	4.4498e-08	0.527504
Endothelial	POLG2	0.126	0.073	1.63976e-12	4.5923e-08	0.787234
Endothelial	TYK2	0.129	0.075	1.65706e-12	4.64077e-08	0.879289
Endothelial	LINC00116	0.238	0.165	1.73694e-12	4.86449e-08	0.679716
Endothelial	CLPTM1	0.299	0.219	1.83589e-12	5.14159e-08	0.5556
Endothelial	TRIO	0.195	0.129	1.85523e-12	5.19575e-08	0.700389
Endothelial	BTN2A1	0.109	0.06	1.86264e-12	5.21651e-08	0.894713
Endothelial	PRKAR1B	0.152	0.094	1.93568e-12	5.42107e-08	0.836626
Endothelial	ZNF362	0.128	0.075	2.02317e-12	5.66608e-08	0.833502
Endothelial	BAP1	0.133	0.079	2.10869e-12	5.9056e-08	0.911287
Endothelial	UBE2Z	0.276	0.199	2.11619e-12	5.92659e-08	0.600955
Endothelial	ATP13A2	0.163	0.103	2.13459e-12	5.97813e-08	0.929261
Endothelial	IFI35	0.252	0.175	2.18028e-12	6.10608e-08	0.492296
Endothelial	ZNF800	0.226	0.154	2.23763e-12	6.26671e-08	0.652147
Endothelial	TMEM243	0.233	0.156	2.24008e-12	6.27358e-08	0.404399
Endothelial	PELO	0.217	0.149	2.40275e-12	6.72914e-08	0.717158
Endothelial	GAN	0.136	0.08	2.40569e-12	6.73737e-08	0.791462
Endothelial	SH3BP4	0.161	0.1	2.52711e-12	7.07741e-08	0.594414
Endothelial	HYOU1	0.187	0.122	2.62479e-12	7.35097e-08	0.674095
Endothelial	ATXN1	0.16	0.098	2.67797e-12	7.49991e-08	0.652388
Endothelial	TMX4	0.342	0.256	2.67941e-12	7.50394e-08	0.428997
Endothelial	CHMP5	0.524	0.44	2.81662e-12	7.88822e-08	0.38928
Endothelial	PFKP	0.165	0.105	2.8204e-12	7.89881e-08	0.771402
Endothelial	CCDC88A	0.179	0.114	2.82655e-12	7.91603e-08	0.6032
Endothelial	MRPL17	0.309	0.237	3.06576e-12	8.58598e-08	0.784088
Endothelial	DCP2	0.179	0.115	3.18972e-12	8.93313e-08	0.667748
Endothelial	CHST11	0.109	0.06	3.20371e-12	8.97231e-08	0.730285
Endothelial	CNOT8	0.172	0.109	3.35052e-12	9.38347e-08	0.64817
Endothelial	CD58	0.121	0.069	3.46633e-12	9.70781e-08	0.686194
Endothelial	SLC26A2	0.133	0.078	3.5156e-12	9.84579e-08	0.706711
Endothelial	MFSD14B	0.168	0.106	3.90752e-12	1.09434e-07	0.638667
Endothelial	NORAD	0.329	0.261	3.99506e-12	1.11886e-07	0.64008
Endothelial	PPP2R3C	0.222	0.152	4.05476e-12	1.13558e-07	0.650901
Endothelial	EZH1	0.115	0.065	4.23491e-12	1.18603e-07	0.848505
Endothelial	PPP2R5B	0.119	0.069	4.35926e-12	1.22086e-07	0.886077
Endothelial	C1orf21	0.382	0.29	4.42247e-12	1.23856e-07	0.38317
Endothelial	YLPM1	0.205	0.138	4.56627e-12	1.27883e-07	0.714847
Endothelial	PPP2R2A	0.368	0.28	4.83573e-12	1.35429e-07	0.411344
Endothelial	PGS1	0.146	0.089	4.97556e-12	1.39346e-07	0.806395
Endothelial	RPS13	1	1	5.09763e-12	1.42764e-07	0.137146
Endothelial	GALNT1	0.314	0.237	5.1392e-12	1.43929e-07	0.630421
Endothelial	RNF10	0.382	0.295	5.255e-12	1.47172e-07	0.419485
Endothelial	UBALD2	0.405	0.32	5.75456e-12	1.61162e-07	0.381309
Endothelial	ELK4	0.273	0.195	5.76066e-12	1.61333e-07	0.498686
Endothelial	CUL3	0.226	0.156	5.86086e-12	1.64139e-07	0.651456
Endothelial	IFFO2	0.106	0.06	5.8639e-12	1.64224e-07	1.07314
Endothelial	HERC2	0.284	0.21	6.04738e-12	1.69363e-07	0.626935
Endothelial	ARID4A	0.201	0.134	6.15463e-12	1.72366e-07	0.625175
Endothelial	PLEKHB2	0.343	0.264	6.17251e-12	1.72867e-07	0.515169
Endothelial	ARL6IP5	0.449	0.348	6.35356e-12	1.77938e-07	0.274119
Endothelial	QSER1	0.129	0.077	6.39513e-12	1.79102e-07	0.778587
Endothelial	VCL	0.268	0.191	6.40993e-12	1.79517e-07	0.425944
Endothelial	TXNDC12	0.341	0.259	6.98129e-12	1.95518e-07	0.462146
Endothelial	BOK	0.136	0.082	7.08499e-12	1.98422e-07	0.84633
Endothelial	METTL21A	0.261	0.189	7.11417e-12	1.99239e-07	0.663254
Endothelial	PMAIP1	0.404	0.31	7.82287e-12	2.19087e-07	0.233832
Endothelial	TNKS	0.136	0.082	8.14246e-12	2.28038e-07	0.783944
Endothelial	FKBP1B	0.105	0.059	9.99298e-12	2.79864e-07	0.903357
Endothelial	HSD17B12	0.319	0.241	1.01762e-11	2.84994e-07	0.493232
Endothelial	TCEB1	0.341	0.26	1.06227e-11	2.975e-07	0.43988
Endothelial	PIAS1	0.228	0.159	1.06972e-11	2.99587e-07	0.670447
Endothelial	KLHL20	0.129	0.078	1.11342e-11	3.11823e-07	0.881459
Endothelial	VAPA	0.726	0.687	1.12927e-11	3.16264e-07	0.276893
Endothelial	CPPED1	0.125	0.074	1.13702e-11	3.18433e-07	0.871892
Endothelial	DDX6	0.343	0.26	1.1497e-11	3.21984e-07	0.467777
Endothelial	DCTN5	0.198	0.133	1.16471e-11	3.2619e-07	0.621766
Endothelial	PITPNA	0.278	0.201	1.17109e-11	3.27976e-07	0.54952
Endothelial	ATXN1L	0.112	0.064	1.29365e-11	3.62299e-07	0.771877
Endothelial	XPO7	0.12	0.071	1.47062e-11	4.11862e-07	0.870997
Endothelial	AK1	0.248	0.173	1.49508e-11	4.18711e-07	0.469371
Endothelial	CWF19L2	0.284	0.203	1.63394e-11	4.576e-07	0.403636
Endothelial	CLTA	0.842	0.815	1.63696e-11	4.58448e-07	0.22461
Endothelial	NEU1	0.372	0.281	1.64523e-11	4.60764e-07	0.289092
Endothelial	UPF2	0.351	0.266	1.67852e-11	4.70086e-07	0.458318
Endothelial	SLC4A7	0.236	0.166	1.7605e-11	4.93046e-07	0.671279
Endothelial	FAM160A2	0.113	0.065	1.82761e-11	5.11841e-07	0.844731
Endothelial	NASP	0.536	0.449	1.83906e-11	5.15046e-07	0.377949
Endothelial	SF3B1	0.459	0.378	1.87447e-11	5.24964e-07	0.445829
Endothelial	ASL	0.231	0.161	1.89492e-11	5.30692e-07	0.54311
Endothelial	CALCOCO2	0.303	0.227	1.94367e-11	5.44344e-07	0.505001
Endothelial	ITGA3	0.178	0.114	2.03791e-11	5.70737e-07	0.514671
Endothelial	CHURC1	0.505	0.427	2.03986e-11	5.71283e-07	0.367389
Endothelial	SMAD7	0.128	0.076	2.16506e-11	6.06347e-07	0.701979
Endothelial	SLC1A5	0.314	0.23	2.20438e-11	6.17359e-07	0.129589
Endothelial	COPS8	0.266	0.189	2.24482e-11	6.28683e-07	0.488163
Endothelial	PLIN2	0.307	0.218	2.30026e-11	6.44211e-07	0.0217682
Endothelial	RNPC3	0.111	0.063	2.51942e-11	7.0559e-07	0.78476
Endothelial	ZZEF1	0.105	0.059	2.52941e-11	7.08387e-07	0.860861
Endothelial	P3H1	0.108	0.062	2.63562e-11	7.38132e-07	0.974741
Endothelial	MED15	0.171	0.111	2.9597e-11	8.28893e-07	0.699516
Endothelial	BCL2L11	0.195	0.133	2.97477e-11	8.33115e-07	0.764129
Endothelial	AGAP3	0.207	0.141	3.13347e-11	8.77559e-07	0.640516
Endothelial	FKBP10	0.265	0.188	3.36808e-11	9.43264e-07	0.382021
Endothelial	SAMD1	0.225	0.157	3.36928e-11	9.436e-07	0.601156
Endothelial	MAP4K5	0.202	0.139	3.62426e-11	1.01501e-06	0.684469
Endothelial	RP11-467L13.7	0.106	0.06	3.7067e-11	1.0381e-06	0.902314
Endothelial	CNIH1	0.413	0.33	3.73151e-11	1.04505e-06	0.395382
Endothelial	EIF4G3	0.272	0.199	3.8539e-11	1.07932e-06	0.562479
Endothelial	DRAM1	0.128	0.077	3.86118e-11	1.08136e-06	0.643101
Endothelial	DIP2A	0.184	0.123	3.98001e-11	1.11464e-06	0.711595
Endothelial	SP110	0.151	0.094	4.01583e-11	1.12467e-06	0.573042
Endothelial	UGP2	0.366	0.281	4.09351e-11	1.14643e-06	0.356323
Endothelial	TBC1D9B	0.2	0.136	4.12776e-11	1.15602e-06	0.620499
Endothelial	SVIP	0.537	0.458	4.27964e-11	1.19856e-06	0.338583
Endothelial	AIP	0.427	0.347	4.66123e-11	1.30543e-06	0.443967
Endothelial	TRAPPC8	0.102	0.057	4.82633e-11	1.35166e-06	0.9201
Endothelial	MED4	0.282	0.209	4.92925e-11	1.38048e-06	0.515009
Endothelial	POLDIP3	0.191	0.129	5.0664e-11	1.41889e-06	0.653176
Endothelial	RNASEK	0.119	0.07	5.08322e-11	1.42361e-06	0.829711
Endothelial	GADD45A	0.469	0.367	5.30561e-11	1.48589e-06	0.153912
Endothelial	MAN1B1	0.201	0.138	5.53787e-11	1.55094e-06	0.673631
Endothelial	CUL4B	0.155	0.099	5.54569e-11	1.55313e-06	0.693228
Endothelial	MTMR2	0.122	0.073	5.57147e-11	1.56035e-06	0.788889
Endothelial	SAP30BP	0.3	0.228	5.7484e-11	1.6099e-06	0.574109
Endothelial	POLG	0.125	0.075	5.83261e-11	1.63348e-06	0.758485
Endothelial	MT-ND1	1	0.999	6.07801e-11	1.70221e-06	0.157765
Endothelial	UBE2G2	0.333	0.256	6.15392e-11	1.72347e-06	0.493861
Endothelial	RBM26	0.243	0.173	6.52331e-11	1.82692e-06	0.547924
Endothelial	ZNF532	0.166	0.107	6.56421e-11	1.83837e-06	0.597086
Endothelial	TMEM39B	0.171	0.113	6.62142e-11	1.85439e-06	0.734747
Endothelial	ATP6V0E1	0.855	0.802	6.67523e-11	1.86947e-06	0.15406
Endothelial	SF3B3	0.208	0.143	6.74116e-11	1.88793e-06	0.617752
Endothelial	SESTD1	0.18	0.121	6.76062e-11	1.89338e-06	0.74787
Endothelial	ATG4A	0.123	0.074	6.86072e-11	1.92141e-06	0.756617
Endothelial	SETD2	0.194	0.131	6.86185e-11	1.92173e-06	0.666406
Endothelial	CAMK2D	0.167	0.109	7.31763e-11	2.04938e-06	0.656933
Endothelial	MOSPD2	0.109	0.063	7.40948e-11	2.0751e-06	0.790443
Endothelial	HIVEP2	0.142	0.089	7.41939e-11	2.07787e-06	0.777949
Endothelial	TCEAL9	0.349	0.274	7.49237e-11	2.09831e-06	0.4161
Endothelial	UTP11L	0.124	0.074	7.53416e-11	2.11002e-06	0.709269
Endothelial	CSNK1E	0.325	0.244	7.81612e-11	2.18898e-06	0.406085
Endothelial	PBXIP1	0.188	0.123	7.91142e-11	2.21567e-06	0.400124
Endothelial	C1orf123	0.306	0.234	8.31038e-11	2.32741e-06	0.544731
Endothelial	MT-ATP8	0.278	0.204	8.5919e-11	2.40625e-06	0.470571
Endothelial	CDK9	0.122	0.074	8.7354e-11	2.44644e-06	0.814952
Endothelial	GOSR2	0.222	0.158	9.01784e-11	2.52554e-06	0.711318
Endothelial	NFATC3	0.271	0.193	9.05878e-11	2.537e-06	0.338326
Endothelial	DDI2	0.15	0.096	9.30133e-11	2.60493e-06	0.822984
Endothelial	ZNF207	0.486	0.416	9.37345e-11	2.62513e-06	0.419406
Endothelial	MAML1	0.169	0.11	9.87642e-11	2.76599e-06	0.648639
Endothelial	BRAF	0.229	0.16	1.03388e-10	2.89549e-06	0.54975
Endothelial	SOCS6	0.133	0.082	1.03653e-10	2.9029e-06	0.845798
Endothelial	NISCH	0.181	0.121	1.09995e-10	3.08052e-06	0.637301
Endothelial	SRSF5	0.69	0.628	1.10616e-10	3.09791e-06	0.241442
Endothelial	PPP2R1B	0.112	0.066	1.11926e-10	3.1346e-06	0.845909
Endothelial	ZFC3H1	0.168	0.111	1.12324e-10	3.14573e-06	0.671586
Endothelial	RMND5A	0.204	0.14	1.18292e-10	3.31287e-06	0.570649
Endothelial	CEP350	0.262	0.193	1.18892e-10	3.3297e-06	0.5812
Endothelial	CALCOCO1	0.182	0.122	1.38242e-10	3.87162e-06	0.636077
Endothelial	TNRC6A	0.259	0.19	1.45881e-10	4.08554e-06	0.579161
Endothelial	TICAM1	0.141	0.089	1.46779e-10	4.1107e-06	0.718313
Endothelial	ASB9	0.112	0.066	1.49926e-10	4.19882e-06	0.605939
Endothelial	TPGS1	0.383	0.303	1.55886e-10	4.36574e-06	0.411881
Endothelial	ELOVL1	0.305	0.229	1.5826e-10	4.43222e-06	0.443353
Endothelial	CHMP4A	0.421	0.331	1.7053e-10	4.77587e-06	0.301916
Endothelial	SSBP3	0.266	0.196	1.79265e-10	5.02051e-06	0.542962
Endothelial	ATP2A2	0.398	0.32	1.79358e-10	5.0231e-06	0.409347
Endothelial	ARPC1A	0.589	0.523	1.80348e-10	5.05082e-06	0.264187
Endothelial	PRKAG2	0.165	0.108	1.80751e-10	5.06212e-06	0.607124
Endothelial	NR2C2	0.115	0.068	1.81202e-10	5.07475e-06	0.825463
Endothelial	TM9SF3	0.491	0.405	1.81971e-10	5.09628e-06	0.230383
Endothelial	MARK4	0.114	0.068	1.83372e-10	5.1355e-06	0.901457
Endothelial	CTBS	0.153	0.098	1.93805e-10	5.4277e-06	0.645023
Endothelial	RBMXL1	0.171	0.113	1.98091e-10	5.54773e-06	0.674123
Endothelial	STXBP3	0.154	0.099	2.01792e-10	5.65138e-06	0.632527
Endothelial	FAM126B	0.151	0.097	2.11526e-10	5.92401e-06	0.618783
Endothelial	YWHAG	0.577	0.523	2.12217e-10	5.94336e-06	0.383382
Endothelial	EIF3G	0.84	0.821	2.15304e-10	6.0298e-06	0.187089
Endothelial	GSTK1	0.576	0.496	2.19107e-10	6.1363e-06	0.284454
Endothelial	ARID4B	0.529	0.459	2.23387e-10	6.25617e-06	0.373673
Endothelial	RASSF1	0.178	0.119	2.23489e-10	6.25902e-06	0.636806
Endothelial	PDZD8	0.154	0.1	2.3524e-10	6.58814e-06	0.69976
Endothelial	PHF2	0.128	0.079	2.43535e-10	6.82044e-06	0.735434
Endothelial	GOLM1	0.302	0.228	2.55135e-10	7.14531e-06	0.382281
Endothelial	SLC35A1	0.108	0.063	2.55369e-10	7.15186e-06	0.753298
Endothelial	RPN1	0.339	0.264	2.77648e-10	7.77581e-06	0.459282
Endothelial	PKD1	0.175	0.117	2.8055e-10	7.85708e-06	0.616633
Endothelial	OGDH	0.182	0.124	3.0578e-10	8.56367e-06	0.663067
Endothelial	HNRNPD	0.533	0.456	3.16443e-10	8.86231e-06	0.298764
Endothelial	DAP	0.382	0.304	3.27469e-10	9.1711e-06	0.411235
Endothelial	TRIP11	0.246	0.18	3.63848e-10	1.01899e-05	0.585663
Endothelial	SUPT6H	0.238	0.174	3.65035e-10	1.02232e-05	0.628182
Endothelial	ACO1	0.1	0.058	3.69103e-10	1.03371e-05	0.849273
Endothelial	BFAR	0.26	0.19	3.75253e-10	1.05093e-05	0.512147
Endothelial	RNF44	0.166	0.11	3.75579e-10	1.05185e-05	0.659024
Endothelial	RAB3D	0.132	0.082	3.75917e-10	1.05279e-05	0.745178
Endothelial	PTPRA	0.341	0.268	3.76053e-10	1.05317e-05	0.479051
Endothelial	PACS1	0.199	0.138	3.79684e-10	1.06334e-05	0.601792
Endothelial	SPOP	0.35	0.277	3.95277e-10	1.10701e-05	0.497167
Endothelial	HSPB8	0.102	0.059	4.20228e-10	1.17689e-05	0.406023
Endothelial	PSME1	0.832	0.763	4.34893e-10	1.21796e-05	0.0988766
Endothelial	GGNBP2	0.324	0.251	4.42809e-10	1.24013e-05	0.464578
Endothelial	CCM2	0.235	0.169	4.52531e-10	1.26736e-05	0.548204
Endothelial	MYD88	0.117	0.071	4.552e-10	1.27483e-05	0.763584
Endothelial	NFIC	0.577	0.493	4.55581e-10	1.2759e-05	0.267337
Endothelial	MMP10	0.108	0.064	4.61316e-10	1.29196e-05	0.270536
Endothelial	STRN3	0.208	0.146	4.65188e-10	1.30281e-05	0.597209
Endothelial	SCML1	0.228	0.163	4.7255e-10	1.32342e-05	0.552144
Endothelial	FAM127A	0.171	0.115	4.74062e-10	1.32766e-05	0.652125
Endothelial	SMG7	0.221	0.158	4.79591e-10	1.34314e-05	0.63087
Endothelial	AHNAK2	0.11	0.066	4.8255e-10	1.35143e-05	0.844905
Endothelial	ZNF292	0.256	0.187	4.95154e-10	1.38673e-05	0.486548
Endothelial	PDS5B	0.178	0.119	4.95757e-10	1.38842e-05	0.604892
Endothelial	STRN	0.11	0.066	5.38924e-10	1.50931e-05	0.919026
Endothelial	TARDBP	0.29	0.218	5.44433e-10	1.52474e-05	0.474924
Endothelial	HSPA4	0.32	0.25	6.0419e-10	1.69209e-05	0.498433
Endothelial	INO80C	0.202	0.14	6.13505e-10	1.71818e-05	0.507083
Endothelial	NIPBL	0.293	0.224	6.19207e-10	1.73415e-05	0.551111
Endothelial	PRDX1	0.946	0.913	6.32304e-10	1.77083e-05	0.143026
Endothelial	THAP9-AS1	0.171	0.114	6.4616e-10	1.80964e-05	0.596689
Endothelial	TNRC18	0.15	0.098	6.57755e-10	1.84211e-05	0.667422
Endothelial	CNOT1	0.211	0.148	7.0983e-10	1.98795e-05	0.537708
Endothelial	SNX12	0.175	0.118	8.44619e-10	2.36544e-05	0.604982
Endothelial	PSEN1	0.181	0.124	8.58524e-10	2.40438e-05	0.638825
Endothelial	EIF2AK4	0.266	0.199	9.54277e-10	2.67255e-05	0.506949
Endothelial	QRICH1	0.121	0.074	9.89966e-10	2.7725e-05	0.713855
Endothelial	GNL1	0.336	0.263	1.00914e-09	2.82619e-05	0.423166
Endothelial	AP3B1	0.15	0.098	1.03832e-09	2.90791e-05	0.680363
Endothelial	IDH3B	0.324	0.252	1.05817e-09	2.96352e-05	0.433743
Endothelial	EHBP1	0.132	0.083	1.07831e-09	3.01991e-05	0.685741
Endothelial	KHDRBS1	0.584	0.52	1.0966e-09	3.07114e-05	0.292258
Endothelial	PHC2	0.277	0.211	1.10441e-09	3.09302e-05	0.592821
Endothelial	JADE1	0.188	0.129	1.10608e-09	3.09769e-05	0.607315
Endothelial	AP1AR	0.132	0.083	1.13198e-09	3.17023e-05	0.703978
Endothelial	ARID2	0.151	0.099	1.18496e-09	3.31859e-05	0.637576
Endothelial	CITED2	0.471	0.377	1.2214e-09	3.42065e-05	0.0832392
Endothelial	CELF1	0.362	0.29	1.26277e-09	3.53651e-05	0.429334
Endothelial	PHTF1	0.109	0.066	1.38859e-09	3.88888e-05	0.752124
Endothelial	PDLIM4	0.256	0.182	1.4365e-09	4.02305e-05	0.213832
Endothelial	SNAI2	0.104	0.061	1.45031e-09	4.06174e-05	0.482395
Endothelial	PBRM1	0.26	0.196	1.46563e-09	4.10465e-05	0.589003
Endothelial	SEC11A	0.831	0.84	1.48731e-09	4.16535e-05	0.213928
Endothelial	ZNF281	0.262	0.2	1.48931e-09	4.17096e-05	0.625663
Endothelial	CRTC2	0.121	0.075	1.52458e-09	4.26974e-05	0.689532
Endothelial	FAM120A	0.373	0.303	1.53082e-09	4.28721e-05	0.435604
Endothelial	SLC25A32	0.156	0.102	1.64653e-09	4.61126e-05	0.573294
Endothelial	LUC7L	0.288	0.22	1.71141e-09	4.79298e-05	0.497872
Endothelial	ARHGAP5	0.298	0.233	1.74733e-09	4.89357e-05	0.5723
Endothelial	OPA3	0.13	0.083	1.75937e-09	4.92729e-05	0.801227
Endothelial	DIP2B	0.101	0.06	1.7878e-09	5.00692e-05	0.883525
Endothelial	INTS1	0.167	0.115	1.81352e-09	5.07894e-05	0.765567
Endothelial	CNPPD1	0.158	0.104	1.83843e-09	5.14872e-05	0.5689
Endothelial	PIK3C3	0.109	0.066	1.87298e-09	5.24546e-05	0.65992
Endothelial	NCOA4	0.302	0.227	1.89767e-09	5.31463e-05	0.296085
Endothelial	SH3KBP1	0.178	0.119	1.95888e-09	5.48604e-05	0.340115
Endothelial	ALDH9A1	0.279	0.213	1.99494e-09	5.58704e-05	0.483505
Endothelial	EPC2	0.147	0.097	2.06481e-09	5.78269e-05	0.66178
Endothelial	NFIL3	0.253	0.184	2.09274e-09	5.86093e-05	0.326483
Endothelial	APPL1	0.343	0.271	2.09999e-09	5.88124e-05	0.461808
Endothelial	DLEU2	0.102	0.06	2.11836e-09	5.93268e-05	0.694543
Endothelial	EPC1	0.339	0.267	2.13054e-09	5.96678e-05	0.404258
Endothelial	SUCLG2	0.203	0.142	2.19604e-09	6.15023e-05	0.504326
Endothelial	TMEM123	0.537	0.446	2.2531e-09	6.31002e-05	0.196309
Endothelial	ITGB1BP1	0.488	0.403	2.31203e-09	6.47506e-05	0.295384
Endothelial	PTPA	0.212	0.155	2.33349e-09	6.53518e-05	0.694759
Endothelial	DPY19L4	0.127	0.08	2.3906e-09	6.69511e-05	0.695571
Endothelial	AGO3	0.261	0.198	2.46761e-09	6.9108e-05	0.569994
Endothelial	HADHB	0.326	0.252	2.50541e-09	7.01667e-05	0.386208
Endothelial	LTBP4	0.222	0.154	2.5324e-09	7.09224e-05	0.0794128
Endothelial	TP53	0.209	0.149	2.55003e-09	7.14163e-05	0.53744
Endothelial	AKTIP	0.131	0.084	2.56436e-09	7.18175e-05	0.738226
Endothelial	ZNF638	0.253	0.192	2.65478e-09	7.43496e-05	0.621842
Endothelial	CDIPT	0.359	0.286	2.67498e-09	7.49155e-05	0.397213
Endothelial	WBP4	0.221	0.159	3.03221e-09	8.49201e-05	0.505103
Endothelial	CD2BP2	0.327	0.259	3.10936e-09	8.70807e-05	0.450408
Endothelial	GRK2	0.174	0.122	3.2798e-09	9.1854e-05	0.725378
Endothelial	USP34	0.343	0.273	3.29362e-09	9.22411e-05	0.423306
Endothelial	C14orf166	0.309	0.239	3.37794e-09	9.46025e-05	0.452425
Endothelial	BZW1	0.578	0.513	3.45326e-09	9.6712e-05	0.250269
Endothelial	DARS	0.338	0.271	3.74234e-09	0.000104808	0.472226
Endothelial	RAB3GAP1	0.168	0.115	3.993e-09	0.000111828	0.604765
Endothelial	TCOF1	0.177	0.122	4.10632e-09	0.000115002	0.60584
Endothelial	RAB14	0.376	0.306	4.11506e-09	0.000115246	0.401045
Endothelial	MSL1	0.252	0.19	4.13901e-09	0.000115917	0.553376
Endothelial	HIBCH	0.187	0.131	4.29521e-09	0.000120292	0.592763
Endothelial	TBC1D20	0.195	0.138	4.35643e-09	0.000122006	0.583858
Endothelial	ARF3	0.431	0.359	4.48141e-09	0.000125506	0.377665
Endothelial	GUCD1	0.191	0.133	4.59766e-09	0.000128762	0.529676
Endothelial	GPBP1L1	0.26	0.196	4.63736e-09	0.000129874	0.481746
Endothelial	GNB2	0.578	0.511	4.73007e-09	0.00013247	0.00633425
Endothelial	DCP1A	0.223	0.163	4.78994e-09	0.000134147	0.528105
Endothelial	ASH1L	0.377	0.311	4.97919e-09	0.000139447	0.440571
Endothelial	VAMP4	0.136	0.088	5.32909e-09	0.000149246	0.654967
Endothelial	CASK	0.125	0.08	5.53607e-09	0.000155043	0.774498
Endothelial	C16orf52	0.105	0.064	5.54406e-09	0.000155267	0.769104
Endothelial	WDR48	0.154	0.103	5.61338e-09	0.000157208	0.623851
Endothelial	CARD19	0.293	0.229	5.65041e-09	0.000158245	0.484939
Endothelial	LAMTOR4	0.889	0.873	5.77324e-09	0.000161685	0.137035
Endothelial	C19orf43	0.378	0.317	6.06437e-09	0.000169839	0.359559
Endothelial	DGCR2	0.153	0.103	6.19019e-09	0.000173362	0.712005
Endothelial	STRN4	0.205	0.15	6.31521e-09	0.000176864	0.650269
Endothelial	ZC3H13	0.274	0.209	6.76603e-09	0.000189489	0.462837
Endothelial	FAM168B	0.221	0.161	7.17696e-09	0.000200998	0.512159
Endothelial	CPEB4	0.294	0.225	7.34483e-09	0.000205699	0.382323
Endothelial	RERE	0.403	0.329	7.62519e-09	0.000213551	0.327673
Endothelial	MINDY2	0.168	0.116	7.8156e-09	0.000218884	0.624262
Endothelial	RNF115	0.325	0.258	8.54925e-09	0.00023943	0.44849
Endothelial	RPL17	0.746	0.783	8.80624e-09	0.000246628	0.494835
Endothelial	EVI5	0.166	0.115	8.93137e-09	0.000250132	0.681095
Endothelial	ZNF148	0.279	0.217	8.94425e-09	0.000250493	0.575839
Endothelial	MOB1A	0.387	0.309	9.32032e-09	0.000261025	0.285003
Endothelial	PIR	0.116	0.072	9.36257e-09	0.000262208	0.631113
Endothelial	GFM1	0.158	0.108	9.41683e-09	0.000263728	0.678256
Endothelial	SLCO3A1	0.18	0.122	9.88841e-09	0.000276935	0.176836
Endothelial	XRN1	0.188	0.132	1.02081e-08	0.000285889	0.55723
Endothelial	RPS28	1	1	1.02235e-08	0.000286319	0.0955724
Endothelial	SLC12A2	0.253	0.19	1.03345e-08	0.000289429	0.390321
Endothelial	PIAS2	0.214	0.156	1.04849e-08	0.00029364	0.532275
Endothelial	UPF3A	0.323	0.255	1.05456e-08	0.000295341	0.404759
Endothelial	HES4	0.463	0.442	1.10512e-08	0.000309499	0.922471
Endothelial	SNX14	0.149	0.1	1.11877e-08	0.000313322	0.647012
Endothelial	CWC22	0.161	0.111	1.12618e-08	0.000315399	0.672663
Endothelial	PATL1	0.121	0.077	1.16518e-08	0.000326321	0.698788
Endothelial	BOD1L1	0.257	0.193	1.18535e-08	0.000331969	0.45966
Endothelial	HNRNPH2	0.255	0.19	1.20708e-08	0.000338056	0.427704
Endothelial	GTF2A1	0.163	0.111	1.20735e-08	0.000338131	0.554995
Endothelial	CERS5	0.142	0.094	1.21007e-08	0.000338893	0.622634
Endothelial	MARCH6	0.375	0.302	1.24944e-08	0.000349918	0.35475
Endothelial	TAF3	0.171	0.118	1.26217e-08	0.000353483	0.562033
Endothelial	SLC8B1	0.102	0.062	1.28757e-08	0.000360597	0.647214
Endothelial	UBL3	0.267	0.203	1.29871e-08	0.000363718	0.414384
Endothelial	SEL1L	0.218	0.158	1.33517e-08	0.000373929	0.436094
Endothelial	UBXN7	0.164	0.113	1.36368e-08	0.000381912	0.57675
Endothelial	PCYOX1	0.218	0.159	1.40696e-08	0.000394033	0.505512
Endothelial	MDN1	0.114	0.072	1.41133e-08	0.000395258	0.784635
Endothelial	NHLRC2	0.124	0.08	1.41572e-08	0.000396486	0.723333
Endothelial	ZBED1	0.18	0.127	1.47458e-08	0.000412972	0.706585
Endothelial	PPP3CB	0.171	0.12	1.48536e-08	0.00041599	0.605314
Endothelial	CCDC115	0.225	0.163	1.49289e-08	0.0004181	0.423991
Endothelial	DBN1	0.239	0.181	1.62766e-08	0.000455842	0.578481
Endothelial	ATP6AP1	0.422	0.368	1.74179e-08	0.000487805	0.331272
Endothelial	ERO1B	0.229	0.165	1.74656e-08	0.000489143	0.363409
Endothelial	NRBP1	0.288	0.226	1.79451e-08	0.00050257	0.475815
Endothelial	PANK2	0.217	0.158	1.79795e-08	0.000503533	0.497798
Endothelial	GPR107	0.122	0.078	1.80065e-08	0.000504289	0.719796
Endothelial	TTYH3	0.154	0.104	1.81887e-08	0.000509394	0.498325
Endothelial	EIF4G1	0.367	0.306	2.03263e-08	0.000569259	0.474582
Endothelial	ARMCX6	0.202	0.145	2.14695e-08	0.000601275	0.445086
Endothelial	YY1	0.556	0.503	2.17314e-08	0.000608609	0.309461
Endothelial	GOLGA7	0.333	0.266	2.21579e-08	0.000620554	0.386841
Endothelial	IP6K1	0.153	0.104	2.22406e-08	0.00062287	0.655891
Endothelial	SCARB2	0.43	0.36	2.25516e-08	0.000631581	0.323902
Endothelial	BAG5	0.189	0.136	2.29511e-08	0.000642769	0.5929
Endothelial	COG4	0.116	0.074	2.43544e-08	0.000682068	0.744849
Endothelial	ATP5SL	0.114	0.073	2.55999e-08	0.000716952	0.738345
Endothelial	SLU7	0.24	0.18	2.56765e-08	0.000719096	0.448228
Endothelial	MICAL3	0.129	0.084	2.60008e-08	0.000728179	0.602664
Endothelial	CPSF1	0.14	0.095	2.69099e-08	0.000753639	0.718548
Endothelial	ESYT1	0.174	0.121	2.85198e-08	0.000798725	0.537344
Endothelial	DICER1	0.255	0.192	2.9148e-08	0.00081632	0.413566
Endothelial	CHTF8	0.247	0.187	2.96025e-08	0.000829048	0.480599
Endothelial	SLC7A6	0.101	0.062	3.02317e-08	0.00084667	0.755094
Endothelial	ARRDC1	0.224	0.167	3.12379e-08	0.000874847	0.515843
Endothelial	FNIP1	0.305	0.239	3.14867e-08	0.000881816	0.388546
Endothelial	MAPK1IP1L	0.323	0.256	3.15246e-08	0.000882877	0.375634
Endothelial	RAB11B	0.453	0.382	3.39008e-08	0.000949427	0.330762
Endothelial	TMEM8A	0.164	0.116	3.58598e-08	0.00100429	0.696935
Endothelial	DAG1	0.185	0.133	3.80047e-08	0.00106436	0.562796
Endothelial	IRF2BPL	0.261	0.202	3.872e-08	0.00108439	0.513128
Endothelial	LMBR1L	0.156	0.107	3.95187e-08	0.00110676	0.596656
Endothelial	GSK3B	0.23	0.173	3.95741e-08	0.00110831	0.526362
Endothelial	SOGA1	0.151	0.104	4.03087e-08	0.00112889	0.668866
Endothelial	LINC01420	0.273	0.212	4.09599e-08	0.00114712	0.505381
Endothelial	ACLY	0.257	0.199	4.09833e-08	0.00114778	0.515866
Endothelial	NOB1	0.25	0.188	4.22315e-08	0.00118274	0.404516
Endothelial	ZDHHC2	0.126	0.082	4.36296e-08	0.00122189	0.679005
Endothelial	AC090498.1	0.401	0.357	4.60542e-08	0.00128979	0.319656
Endothelial	MAPK1	0.226	0.165	4.84502e-08	0.00135689	0.37744
Endothelial	MARF1	0.103	0.065	4.85044e-08	0.00135842	0.752304
Endothelial	PPP6R3	0.195	0.141	4.85553e-08	0.00135984	0.54282
Endothelial	ARID1B	0.322	0.258	4.96142e-08	0.0013895	0.413621
Endothelial	NPHP3	0.109	0.069	4.97628e-08	0.00139366	0.723756
Endothelial	PAN3	0.158	0.109	5.31396e-08	0.00148823	0.565574
Endothelial	PPP6C	0.261	0.2	5.37183e-08	0.00150444	0.446356
Endothelial	HERPUD2	0.165	0.115	5.37324e-08	0.00150483	0.537529
Endothelial	MPZL1	0.298	0.241	5.41153e-08	0.00151555	0.56349
Endothelial	CLDND1	0.357	0.282	5.55717e-08	0.00155634	0.223625
Endothelial	CTC-444N24.11	0.1	0.062	5.63043e-08	0.00157686	0.735795
Endothelial	RPS23	1	1	6.39224e-08	0.00179021	0.0906916
Endothelial	PARP10	0.136	0.092	6.42329e-08	0.00179891	0.669866
Endothelial	FOXK1	0.143	0.097	7.57154e-08	0.00212049	0.617078
Endothelial	SHPRH	0.112	0.072	7.58954e-08	0.00212553	0.687403
Endothelial	CNDP2	0.267	0.209	7.7274e-08	0.00216414	0.490712
Endothelial	KLHL24	0.216	0.163	8.03618e-08	0.00225061	0.558671
Endothelial	POMP	0.883	0.898	8.34734e-08	0.00233776	0.328855
Endothelial	BMI1	0.172	0.122	8.37737e-08	0.00234617	0.541797
Endothelial	COQ10B	0.221	0.164	8.60804e-08	0.00241077	0.431392
Endothelial	BLCAP	0.231	0.173	8.8227e-08	0.00247089	0.408618
Endothelial	CDK2AP1	0.102	0.064	8.85454e-08	0.0024798	0.741205
Endothelial	MAP4K3	0.139	0.094	8.92413e-08	0.00249929	0.630266
Endothelial	NAA10	0.698	0.655	9.06005e-08	0.00253736	0.253809
Endothelial	BAZ1A	0.44	0.368	9.42379e-08	0.00263923	0.285471
Endothelial	GCNT2	0.115	0.074	9.51142e-08	0.00266377	0.625629
Endothelial	IPO5	0.223	0.169	9.61335e-08	0.00269231	0.52831
Endothelial	KARS	0.267	0.206	9.64344e-08	0.00270074	0.411405
Endothelial	ROCK1	0.376	0.308	9.85243e-08	0.00275927	0.311184
Endothelial	PDS5A	0.231	0.175	9.85625e-08	0.00276034	0.482624
Endothelial	PLEKHM1	0.105	0.066	1.00011e-07	0.00280091	0.662847
Endothelial	COPZ2	0.16	0.11	1.01105e-07	0.00283155	0.27944
Endothelial	LARP4B	0.143	0.098	1.07326e-07	0.00300577	0.629882
Endothelial	GBA2	0.151	0.107	1.08078e-07	0.00302683	0.776129
Endothelial	ZNF264	0.157	0.11	1.10579e-07	0.00309689	0.583629
Endothelial	ATF6B	0.26	0.2	1.10608e-07	0.00309768	0.433395
Endothelial	CCDC47	0.304	0.245	1.15665e-07	0.0032393	0.430187
Endothelial	MADD	0.108	0.069	1.18177e-07	0.00330967	0.670402
Endothelial	UBE2L6	0.345	0.273	1.24224e-07	0.00347901	0.272185
Endothelial	DFFA	0.227	0.172	1.25354e-07	0.00351067	0.485942
Endothelial	RPS6KA4	0.113	0.074	1.2687e-07	0.00355312	0.696653
Endothelial	KHNYN	0.113	0.073	1.30243e-07	0.0036476	0.674287
Endothelial	TBL1XR1	0.371	0.302	1.30946e-07	0.00366727	0.314327
Endothelial	TMEM167B	0.162	0.114	1.35466e-07	0.00379387	0.549744
Endothelial	ERO1A	0.17	0.122	1.40091e-07	0.00392338	0.610072
Endothelial	FUS	0.807	0.796	1.4371e-07	0.00402474	0.179669
Endothelial	TTBK2	0.105	0.067	1.43987e-07	0.00403249	0.702402
Endothelial	PPP3CC	0.103	0.065	1.45457e-07	0.00407368	0.565067
Endothelial	SLC3A2	0.606	0.54	1.48346e-07	0.00415459	0.221082
Endothelial	SEC16A	0.196	0.144	1.48639e-07	0.00416278	0.534802
Endothelial	ANKRD50	0.13	0.087	1.49886e-07	0.0041977	0.568768
Endothelial	ZNF704	0.188	0.139	1.5314e-07	0.00428884	0.60782
Endothelial	KIAA2026	0.187	0.135	1.56591e-07	0.00438549	0.481532
Endothelial	SEP15	0.281	0.219	1.58389e-07	0.00443583	0.376209
Endothelial	ZCCHC2	0.112	0.073	1.62791e-07	0.00455913	0.636927
Endothelial	NELFB	0.199	0.15	1.71265e-07	0.00479644	0.61551
Endothelial	TOR1AIP1	0.205	0.152	1.72713e-07	0.00483701	0.456629
Endothelial	SPRYD7	0.119	0.078	1.75501e-07	0.00491507	0.581624
Endothelial	ZER1	0.102	0.065	1.80138e-07	0.00504496	0.734513
Endothelial	CHP1	0.283	0.221	1.8051e-07	0.00505536	0.35284
Endothelial	U2AF1	0.128	0.086	1.85259e-07	0.00518836	0.555506
Endothelial	UBA1	0.27	0.213	1.86635e-07	0.0052269	0.454344
Endothelial	PTAR1	0.164	0.116	1.87513e-07	0.00525149	0.554283
Endothelial	MCM3AP	0.14	0.096	1.90367e-07	0.00533141	0.669508
Endothelial	CRAT	0.124	0.082	1.92383e-07	0.00538788	0.543249
Endothelial	STK35	0.104	0.067	1.95877e-07	0.00548574	0.783301
Endothelial	DKK3	0.151	0.102	1.99902e-07	0.00559846	0.131517
Endothelial	GABBR1	0.142	0.098	2.08742e-07	0.00584604	0.595436
Endothelial	SLC25A46	0.133	0.09	2.35281e-07	0.00658927	0.582237
Endothelial	ANXA11	0.45	0.381	2.39681e-07	0.00671252	0.238693
Endothelial	EXOSC6	0.202	0.151	2.41516e-07	0.0067639	0.493632
Endothelial	DIAPH1	0.242	0.186	2.43014e-07	0.00680585	0.459084
Endothelial	CCNL2	0.276	0.215	2.4718e-07	0.00692251	0.376686
Endothelial	CACUL1	0.247	0.192	2.58262e-07	0.00723288	0.479925
Endothelial	KRAS	0.297	0.238	2.61925e-07	0.00733548	0.420588
Endothelial	CYSTM1	0.473	0.391	2.67606e-07	0.00749457	0.18204
Endothelial	DCAF5	0.181	0.131	2.67742e-07	0.00749838	0.529016
Endothelial	LAMP2	0.312	0.249	2.69431e-07	0.00754568	0.336427
Endothelial	FBXO3	0.123	0.082	2.76093e-07	0.00773225	0.5977
Endothelial	PPP1R12A	0.358	0.291	2.80775e-07	0.00786338	0.237302
Endothelial	ACER3	0.16	0.114	2.90492e-07	0.00813552	0.528542
Endothelial	CTDNEP1	0.398	0.337	2.95359e-07	0.00827183	0.310428
Endothelial	TBC1D23	0.12	0.08	2.96192e-07	0.00829515	0.627965
Endothelial	NUTM2A-AS1	0.199	0.147	3.14143e-07	0.00879789	0.431322
Endothelial	FKBP7	0.113	0.074	3.23076e-07	0.00904806	0.576434
Endothelial	SAP30L	0.152	0.108	3.32894e-07	0.00932303	0.657967
Endothelial	SYS1	0.205	0.153	3.3317e-07	0.00933076	0.451643
Endothelial	NETO2	0.117	0.079	3.40125e-07	0.00952555	0.96566
Endothelial	OTUD5	0.186	0.136	3.40939e-07	0.00954833	0.496141
Endothelial	MALT1	0.16	0.113	3.65738e-07	0.0102429	0.467756
Endothelial	PHYKPL	0.172	0.124	3.75303e-07	0.0105107	0.503332
Endothelial	GXYLT1	0.12	0.08	3.8823e-07	0.0108728	0.601528
Endothelial	TBC1D22A	0.12	0.08	4.03211e-07	0.0112923	0.468455
Endothelial	TUBE1	0.106	0.069	4.16798e-07	0.0116729	0.646521
Endothelial	ITSN2	0.227	0.175	4.58941e-07	0.0128531	0.451357
Endothelial	BAG6	0.307	0.249	4.74311e-07	0.0132836	0.400581
Endothelial	RANBP9	0.157	0.111	4.77029e-07	0.0133597	0.497129
Endothelial	CAMTA1	0.717	0.671	4.84032e-07	0.0135558	0.168328
Endothelial	PSMD5-AS1	0.11	0.072	4.84362e-07	0.0135651	0.648894
Endothelial	TMEM170A	0.209	0.157	4.90175e-07	0.0137278	0.452362
Endothelial	TMEM168	0.122	0.083	4.92024e-07	0.0137796	0.673205
Endothelial	MEPCE	0.209	0.16	5.35711e-07	0.0150031	0.583436
Endothelial	ZDHHC21	0.147	0.104	5.36411e-07	0.0150227	0.619474
Endothelial	CNOT7	0.362	0.298	5.36415e-07	0.0150228	0.355172
Endothelial	USP7	0.219	0.168	5.638e-07	0.0157898	0.522808
Endothelial	HIPK2	0.308	0.25	5.75959e-07	0.0161303	0.400681
Endothelial	BTBD1	0.126	0.086	5.8367e-07	0.0163463	0.606137
Endothelial	OGT	0.252	0.196	6.09696e-07	0.0170751	0.391234
Endothelial	ZFYVE16	0.219	0.168	6.39981e-07	0.0179233	0.486335
Endothelial	PLXNB2	0.186	0.137	6.6606e-07	0.0186537	0.443664
Endothelial	MLLT10	0.165	0.119	6.76764e-07	0.0189535	0.50301
Endothelial	CTA-29F11.1	0.148	0.106	6.82616e-07	0.0191173	0.677081
Endothelial	DDHD1	0.119	0.081	6.86e-07	0.0192121	0.617468
Endothelial	PQLC1	0.253	0.198	6.95116e-07	0.0194674	0.409067
Endothelial	ITGB5	0.142	0.1	7.00501e-07	0.0196182	0.610225
Endothelial	ZDHHC14	0.114	0.077	7.05692e-07	0.0197636	0.749547
Endothelial	ARHGAP1	0.178	0.13	7.10893e-07	0.0199093	0.411887
Endothelial	CUL4A	0.16	0.115	7.25961e-07	0.0203313	0.460766
Endothelial	ZC3H7A	0.139	0.097	7.30086e-07	0.0204468	0.60102
Endothelial	GSE1	0.159	0.113	7.60635e-07	0.0213023	0.462123
Endothelial	FAM20B	0.149	0.106	7.66429e-07	0.0214646	0.612764
Endothelial	MLLT1	0.178	0.132	7.72289e-07	0.0216287	0.545812
Endothelial	MFN2	0.128	0.088	7.94824e-07	0.0222599	0.589181
Endothelial	LTBP3	0.391	0.322	8.06058e-07	0.0225745	0.195486
Endothelial	USP47	0.216	0.165	8.11545e-07	0.0227281	0.483507
Endothelial	SEC24D	0.117	0.079	8.43548e-07	0.0236244	0.528362
Endothelial	TRIM8	0.258	0.206	8.57381e-07	0.0240118	0.498947
Endothelial	KIAA2013	0.24	0.186	8.87836e-07	0.0248647	0.402448
Endothelial	STARD7	0.352	0.295	8.9703e-07	0.0251222	0.386387
Endothelial	RTL8C	0.233	0.181	9.04232e-07	0.0253239	0.442475
Endothelial	TRNAU1AP	0.202	0.153	9.06637e-07	0.0253913	0.543158
Endothelial	NUP50	0.216	0.165	9.10025e-07	0.0254862	0.460675
Endothelial	CMTM8	0.218	0.166	9.11312e-07	0.0255222	0.448979
Endothelial	YTHDF3	0.216	0.164	9.21441e-07	0.0258059	0.416433
Endothelial	RDH10	0.143	0.101	9.21447e-07	0.025806	0.590707
Endothelial	ACP2	0.133	0.092	9.72001e-07	0.0272219	0.563104
Endothelial	NUDT21	0.248	0.192	9.90462e-07	0.0277389	0.344788
Endothelial	STX10	0.32	0.265	9.95495e-07	0.0278798	0.383236
Endothelial	TAPBPL	0.107	0.071	1.01963e-06	0.0285557	0.610303
Endothelial	TUG1	0.157	0.113	1.02273e-06	0.0286426	0.54962
Endothelial	MLXIP	0.336	0.269	1.03571e-06	0.0290061	0.149832
Endothelial	TBC1D10A	0.101	0.066	1.06419e-06	0.0298037	0.609293
Endothelial	SFT2D2	0.222	0.17	1.08206e-06	0.0303042	0.435533
Endothelial	RBSN	0.104	0.069	1.09348e-06	0.0306241	0.68291
Endothelial	RANBP2	0.273	0.214	1.09909e-06	0.030781	0.272631
Endothelial	IQCK	0.117	0.079	1.10303e-06	0.0308915	0.633358
Endothelial	CMPK1	0.446	0.381	1.10778e-06	0.0310246	0.287774
Endothelial	RBM3	0.672	0.633	1.15023e-06	0.0322132	0.177739
Endothelial	NR1H2	0.346	0.284	1.168e-06	0.0327111	0.308564
Endothelial	WIPF1	0.187	0.133	1.18033e-06	0.0330564	0.0915156
Endothelial	C9orf3	0.374	0.299	1.23786e-06	0.0346674	0.12703
Endothelial	SNX5	0.306	0.252	1.28676e-06	0.0360371	0.410792
Endothelial	ZCCHC10	0.264	0.209	1.30568e-06	0.0365669	0.393044
Endothelial	MOCS2	0.268	0.214	1.30839e-06	0.0366429	0.388074
Endothelial	CSNK1G1	0.126	0.087	1.35265e-06	0.0378824	0.606477
Endothelial	MARCH7	0.222	0.172	1.45668e-06	0.0407959	0.489563
Endothelial	TMBIM6	0.858	0.831	1.55156e-06	0.0434529	0.101035
Endothelial	FBLIM1	0.171	0.128	1.57992e-06	0.0442471	0.712968
Endothelial	FBRS	0.194	0.147	1.61407e-06	0.0452035	0.528348
Endothelial	SS18	0.207	0.158	1.62253e-06	0.0454407	0.432213
Endothelial	VAMP2	0.736	0.704	1.63662e-06	0.0458352	0.144481
Endothelial	ICMT	0.17	0.126	1.6396e-06	0.0459186	0.584444
Endothelial	SLC16A1	0.131	0.091	1.64093e-06	0.045956	0.546141
Endothelial	WASL	0.322	0.265	1.71145e-06	0.0479308	0.317375
Endothelial	CALR	0.874	0.873	1.71897e-06	0.0481415	0.172198
Endothelial	CYTH3	0.124	0.086	1.72557e-06	0.0483263	0.557288
Endothelial	RIF1	0.216	0.166	1.72616e-06	0.0483429	0.440147
Endothelial	SHKBP1	0.197	0.147	1.74835e-06	0.0489642	0.392428
Endothelial	DCUN1D4	0.105	0.07	1.76549e-06	0.0494442	0.628539
Endothelial	METTL9	0.562	0.526	1.77291e-06	0.049652	0.302403
Endothelial	SRPRA	0.223	0.172	1.80713e-06	0.0506105	0.387058
Endothelial	BECN1	0.254	0.201	1.91527e-06	0.0536391	0.394468
Endothelial	PSMA3-AS1	0.341	0.285	1.91766e-06	0.0537059	0.343489
Endothelial	MBD5	0.12	0.082	1.96431e-06	0.0550125	0.561357
Endothelial	WHAMM	0.123	0.085	2.1303e-06	0.059661	0.551625
Endothelial	MYH10	0.166	0.123	2.14586e-06	0.0600971	0.611126
Endothelial	ZCCHC11	0.124	0.085	2.19682e-06	0.0615243	0.489804
Endothelial	STT3B	0.302	0.245	2.19849e-06	0.061571	0.298064
Endothelial	CTCF	0.207	0.161	2.27169e-06	0.0636209	0.510184
Endothelial	ZNF609	0.161	0.118	2.27193e-06	0.0636275	0.512448
Endothelial	SMAD4	0.178	0.132	2.28643e-06	0.0640338	0.481815
Endothelial	N4BP2L2	0.659	0.617	2.33638e-06	0.0654327	0.188974
Endothelial	EXTL2	0.102	0.069	2.65974e-06	0.0744885	0.68114
Endothelial	AK3	0.259	0.205	2.66033e-06	0.0745052	0.343299
Endothelial	STK38L	0.178	0.133	2.77948e-06	0.077842	0.445716
Endothelial	SLC25A24	0.135	0.095	2.92493e-06	0.0819155	0.506373
Endothelial	KIF1B	0.25	0.198	3.12437e-06	0.087501	0.376582
Endothelial	CEBPG	0.289	0.23	3.13747e-06	0.0878679	0.261601
Endothelial	GPCPD1	0.188	0.143	3.15276e-06	0.0882962	0.46033
Endothelial	CBX6	0.333	0.277	3.29386e-06	0.0922479	0.323478
Endothelial	SATB1	0.169	0.123	3.29517e-06	0.0922844	0.285841
Endothelial	USP31	0.105	0.071	3.30177e-06	0.0924695	0.642011
Endothelial	EPN1	0.486	0.43	3.40932e-06	0.0954814	0.298712
Endothelial	MT-ND2	1	0.999	3.6107e-06	0.101121	0.098097
Endothelial	ALDH2	0.241	0.182	3.80416e-06	0.106539	0.0668606
Endothelial	PAPOLA	0.616	0.58	3.94805e-06	0.110569	0.214559
Endothelial	FXR1	0.412	0.354	4.04333e-06	0.113237	0.304278
Endothelial	ICE1	0.132	0.094	4.08087e-06	0.114289	0.590147
Endothelial	PKNOX1	0.169	0.125	4.09349e-06	0.114642	0.472399
Endothelial	STARD3NL	0.306	0.252	4.10081e-06	0.114847	0.336578
Endothelial	CDYL	0.219	0.17	4.15449e-06	0.116351	0.398021
Endothelial	TSPO	0.871	0.819	4.21522e-06	0.118051	0.111834
Endothelial	RAB2B	0.117	0.081	4.41007e-06	0.123508	0.541197
Endothelial	CDK13	0.209	0.163	4.44955e-06	0.124614	0.437847
Endothelial	TIAL1	0.336	0.277	4.57892e-06	0.128237	0.257203
Endothelial	TBK1	0.119	0.083	4.61262e-06	0.129181	0.606648
Endothelial	CCDC32	0.141	0.102	4.6382e-06	0.129897	0.5198
Endothelial	AHSA2	0.104	0.07	4.82645e-06	0.13517	0.592645
Endothelial	SNX1	0.183	0.138	4.86892e-06	0.136359	0.426839
Endothelial	NUCB2	0.354	0.29	5.0943e-06	0.142671	0.0760305
Endothelial	POM121C	0.181	0.136	5.16429e-06	0.144631	0.432001
Endothelial	LRPPRC	0.216	0.168	5.21134e-06	0.145949	0.41215
Endothelial	ATP8A1	0.112	0.077	5.2159e-06	0.146077	0.509383
Endothelial	FKBP11	0.224	0.173	5.50126e-06	0.154068	0.0294698
Endothelial	PFDN1	0.353	0.294	5.63035e-06	0.157684	0.274849
Endothelial	ARMCX2	0.106	0.072	5.65872e-06	0.158478	0.548763
Endothelial	MBD1	0.124	0.087	5.81629e-06	0.162891	0.53533
Endothelial	BPTF	0.455	0.404	5.86216e-06	0.164176	0.303036
Endothelial	WBP2	0.356	0.298	5.89668e-06	0.165142	0.294368
Endothelial	FBXW5	0.374	0.326	5.99169e-06	0.167803	0.387918
Endothelial	SEC23IP	0.105	0.072	6.00666e-06	0.168223	0.577279
Endothelial	PAFAH1B1	0.368	0.313	6.17825e-06	0.173028	0.32887
Endothelial	ZNF503	0.315	0.256	6.55997e-06	0.183719	0.218762
Endothelial	TXLNA	0.198	0.153	6.80892e-06	0.190691	0.446578
Endothelial	RBM33	0.216	0.169	6.82272e-06	0.191077	0.407752
Endothelial	NCOR2	0.25	0.203	7.01267e-06	0.196397	0.462124
Endothelial	CLN5	0.136	0.098	7.44846e-06	0.208601	0.444058
Endothelial	TRIM13	0.174	0.13	7.56765e-06	0.21194	0.438156
Endothelial	DDB1	0.252	0.205	7.90672e-06	0.221436	0.464031
Endothelial	EWSR1	0.369	0.308	7.97201e-06	0.223264	0.240749
Endothelial	KDM5C	0.119	0.083	8.12655e-06	0.227592	0.58149
Endothelial	MGST3	0.712	0.699	8.46863e-06	0.237173	0.202654
Endothelial	POGZ	0.286	0.235	8.54307e-06	0.239257	0.362095
Endothelial	ATG13	0.133	0.095	8.82522e-06	0.247159	0.572148
Endothelial	STK24	0.264	0.213	8.95368e-06	0.250757	0.356859
Endothelial	PRKAR2A	0.248	0.201	8.97526e-06	0.251361	0.420119
Endothelial	CD302	0.133	0.095	9.11519e-06	0.25528	0.375357
Endothelial	UBB	0.995	0.987	9.21187e-06	0.257988	0.0731582
Endothelial	EEA1	0.233	0.185	9.67099e-06	0.270846	0.398821
Endothelial	CHD7	0.17	0.127	1.01168e-05	0.28333	0.431322
Endothelial	PCMTD2	0.172	0.131	1.10662e-05	0.309919	0.517848
Endothelial	DRAM2	0.236	0.187	1.15138e-05	0.322454	0.339993
Endothelial	LINC00657	0.216	0.171	1.17658e-05	0.329512	0.473944
Endothelial	NUDT14	0.43	0.376	1.18001e-05	0.330474	0.250524
Endothelial	EXD3	0.122	0.087	1.2668e-05	0.35478	0.513539
Endothelial	C11orf58	0.747	0.728	1.26848e-05	0.35525	0.14905
Endothelial	RBM6	0.282	0.233	1.2755e-05	0.357217	0.394356
Endothelial	FAM76B	0.126	0.09	1.29154e-05	0.36171	0.485371
Endothelial	CLPTM1L	0.253	0.207	1.30463e-05	0.365376	0.445262
Endothelial	KLHL18	0.133	0.098	1.41725e-05	0.396915	0.669072
Endothelial	TAF8	0.119	0.085	1.42757e-05	0.399806	0.5604
Endothelial	ZDHHC7	0.109	0.075	1.4297e-05	0.400401	0.532044
Endothelial	PPP4R3B	0.237	0.19	1.44668e-05	0.405156	0.361207
Endothelial	WLS	0.16	0.118	1.47128e-05	0.412047	0.331224
Endothelial	LTBR	0.287	0.239	1.47575e-05	0.413298	0.392419
Endothelial	F11R	0.202	0.159	1.49669e-05	0.419162	0.473784
Endothelial	HSPA8	0.995	0.975	1.52523e-05	0.427156	0.0240962
Endothelial	EPS8	0.201	0.154	1.53668e-05	0.430363	0.210547
Endothelial	ABL1	0.123	0.088	1.58934e-05	0.44511	0.546708
Endothelial	SLC16A3	0.181	0.135	1.63566e-05	0.458083	0.173412
Endothelial	PRPF38A	0.264	0.215	1.65809e-05	0.464365	0.335023
Endothelial	FBXL17	0.11	0.077	1.68333e-05	0.471432	0.487626
Endothelial	EXOC3	0.148	0.11	1.69381e-05	0.474369	0.520961
Endothelial	FAM208B	0.166	0.126	1.70563e-05	0.477678	0.448293
Endothelial	SSR1	0.371	0.321	1.75401e-05	0.491228	0.280174
Endothelial	GAPVD1	0.145	0.108	1.7729e-05	0.496518	0.569499
Endothelial	MAPK14	0.136	0.1	1.90318e-05	0.533004	0.551781
Endothelial	SGCB	0.161	0.121	1.99259e-05	0.558045	0.430018
Endothelial	EIF4A1	0.722	0.662	2.07134e-05	0.5801	0.0845399
Endothelial	ATP6AP2	0.381	0.321	2.07589e-05	0.581373	0.163763
Endothelial	ZMPSTE24	0.178	0.137	2.10143e-05	0.588528	0.394753
Endothelial	SETD3	0.184	0.142	2.16555e-05	0.606483	0.454015
Endothelial	MSL2	0.12	0.085	2.18957e-05	0.613211	0.39386
Endothelial	KCTD3	0.126	0.092	2.19655e-05	0.615167	0.550571
Endothelial	PHC1	0.103	0.072	2.2214e-05	0.622127	0.565536
Endothelial	SREBF2	0.147	0.109	2.22799e-05	0.623972	0.468458
Endothelial	PCYT1A	0.142	0.105	2.24434e-05	0.628549	0.521126
Endothelial	ZC3H4	0.14	0.103	2.40511e-05	0.673575	0.506892
Endothelial	MESDC1	0.104	0.072	2.4115e-05	0.675365	0.575184
Endothelial	CABIN1	0.157	0.118	2.46283e-05	0.68974	0.430908
Endothelial	RPS6KB1	0.138	0.101	2.46444e-05	0.69019	0.452029
Endothelial	MAP7D1	0.287	0.24	2.50899e-05	0.702667	0.389714
Endothelial	LIN7C	0.144	0.107	2.60973e-05	0.73088	0.482362
Endothelial	SYBU	0.112	0.079	2.65653e-05	0.743989	0.434374
Endothelial	ARHGAP12	0.105	0.073	2.68426e-05	0.751754	0.571118
Endothelial	SYNJ2BP	0.222	0.18	2.68504e-05	0.751972	0.455414
Endothelial	PPTC7	0.123	0.089	2.70112e-05	0.756477	0.444192
Endothelial	HARS	0.195	0.152	2.73756e-05	0.766681	0.342139
Endothelial	CASP3	0.162	0.123	2.77093e-05	0.776026	0.439801
Endothelial	CAMTA2	0.135	0.1	2.77985e-05	0.778525	0.540331
Endothelial	N4BP1	0.142	0.106	2.82578e-05	0.791388	0.491171
Endothelial	WDR13	0.347	0.3	2.89296e-05	0.810202	0.341746
Endothelial	C2orf76	0.15	0.112	2.92487e-05	0.81914	0.45402
Endothelial	TFEB	0.109	0.078	2.96034e-05	0.829073	0.579613
Endothelial	COPB1	0.264	0.219	3.06597e-05	0.858656	0.406182
Endothelial	AEBP2	0.121	0.087	3.35954e-05	0.940872	0.479075
Endothelial	TPP2	0.109	0.077	3.37617e-05	0.945531	0.568419
Endothelial	DEDD	0.129	0.095	3.44153e-05	0.963834	0.48309
Endothelial	FAM3C	0.355	0.303	3.80978e-05	1	0.232555
Endothelial	TAZ	0.141	0.106	3.84571e-05	1	0.534123
Endothelial	MED1	0.142	0.106	3.89184e-05	1	0.508508
Endothelial	GPX1	0.398	0.354	3.89189e-05	1	0.17414
Endothelial	CTDSPL2	0.144	0.108	3.95091e-05	1	0.46342
Endothelial	ILK	0.284	0.231	3.98564e-05	1	0.167083
Endothelial	UBR4	0.227	0.182	4.09263e-05	1	0.348811
Endothelial	SAMD4B	0.288	0.242	4.12616e-05	1	0.34288
Endothelial	ZFAND6	0.346	0.295	4.26878e-05	1	0.26085
Endothelial	LONP2	0.247	0.201	4.27459e-05	1	0.338557
Endothelial	ATXN7L3	0.129	0.096	4.27891e-05	1	0.542188
Endothelial	MTR	0.119	0.086	4.29008e-05	1	0.513871
Endothelial	KCNQ1OT1	0.393	0.341	4.3242e-05	1	0.257058
Endothelial	MGAT4B	0.24	0.199	4.34036e-05	1	0.494215
Endothelial	SLC38A10	0.205	0.163	4.34979e-05	1	0.399772
Endothelial	NCK1	0.216	0.172	4.36722e-05	1	0.389704
Endothelial	AKT1	0.213	0.17	4.44838e-05	1	0.391393
Endothelial	DTNBP1	0.18	0.141	4.51994e-05	1	0.437652
Endothelial	TSPYL2	0.29	0.234	4.64307e-05	1	0.137609
Endothelial	PACSIN2	0.184	0.144	4.64574e-05	1	0.39542
Endothelial	MAP2K3	0.357	0.302	4.92387e-05	1	0.172968
Endothelial	SIRT2	0.24	0.195	5.07615e-05	1	0.380017
Endothelial	BAIAP2	0.357	0.306	5.14759e-05	1	0.260625
Endothelial	SP3	0.199	0.157	5.23086e-05	1	0.348721
Endothelial	PARP9	0.151	0.113	5.25182e-05	1	0.338682
Endothelial	MAX	0.379	0.324	5.28485e-05	1	0.224192
Endothelial	PPP1R7	0.279	0.232	5.49164e-05	1	0.287515
Endothelial	LYRM5	0.14	0.105	5.56368e-05	1	0.547153
Endothelial	VPS13A	0.184	0.144	5.59285e-05	1	0.393811
Endothelial	UBLCP1	0.159	0.122	5.62991e-05	1	0.473751
Endothelial	RIC8B	0.1	0.071	5.66933e-05	1	0.561373
Endothelial	ARL8B	0.202	0.16	5.719e-05	1	0.346409
Endothelial	IER5L	0.25	0.202	6.0799e-05	1	0.28919
Endothelial	P4HA1	0.196	0.154	6.1063e-05	1	0.310344
Endothelial	TSPAN6	0.165	0.128	6.51248e-05	1	0.463834
Endothelial	MTHFR	0.122	0.089	6.74304e-05	1	0.43467
Endothelial	TOM1L2	0.126	0.093	6.76241e-05	1	0.485174
Endothelial	ZC3H11A	0.175	0.137	6.92809e-05	1	0.454004
Endothelial	GOLGA3	0.188	0.148	7.15125e-05	1	0.39735
Endothelial	ADSS	0.275	0.227	7.23379e-05	1	0.244012
Endothelial	YIPF4	0.306	0.262	7.41782e-05	1	0.336795
Endothelial	TAF15	0.316	0.269	7.44101e-05	1	0.278551
Endothelial	GNB2L1	0.545	0.525	7.49272e-05	1	0.334559
Endothelial	VCP	0.421	0.377	7.51638e-05	1	0.361092
Endothelial	PGGT1B	0.114	0.082	7.66711e-05	1	0.447582
Endothelial	UBE4A	0.163	0.126	7.89932e-05	1	0.43239
Endothelial	DIXDC1	0.105	0.075	8.02505e-05	1	0.522524
Endothelial	MICALL2	0.129	0.097	8.24098e-05	1	0.485976
Endothelial	CHM	0.15	0.115	8.24779e-05	1	0.414013
Endothelial	ARCN1	0.235	0.19	8.40659e-05	1	0.27504
Endothelial	MRPS18C	0.369	0.323	8.43036e-05	1	0.289309
Endothelial	TMEM50B	0.36	0.312	8.52761e-05	1	0.265026
Endothelial	CCDC92	0.174	0.136	8.70235e-05	1	0.418897
Endothelial	JUP	0.305	0.27	8.75668e-05	1	0.555307
Endothelial	DVL1	0.122	0.09	8.81816e-05	1	0.569003
Endothelial	ADNP2	0.119	0.086	8.85829e-05	1	0.390434
Endothelial	AP2M1	0.757	0.741	9.05489e-05	1	0.173144
Endothelial	ANKRD13A	0.126	0.094	9.78488e-05	1	0.483792
Endothelial	SLC44A1	0.312	0.26	0.000100739	1	0.171596
Endothelial	TMCO3	0.166	0.128	0.00010193	1	0.375228
Endothelial	KDM5A	0.244	0.203	0.000105849	1	0.389687
Endothelial	LPGAT1	0.226	0.183	0.000106671	1	0.323376
Endothelial	TMEM19	0.112	0.082	0.000110888	1	0.51017
Endothelial	FAM192A	0.229	0.186	0.000111885	1	0.315895
Endothelial	BAZ2A	0.268	0.223	0.000114566	1	0.289747
Endothelial	RNF19A	0.295	0.253	0.000116959	1	0.356251
Endothelial	SRRM2	0.741	0.735	0.000117144	1	0.127966
Endothelial	UFSP2	0.151	0.116	0.000118978	1	0.441099
Endothelial	NUP98	0.167	0.129	0.000124803	1	0.362002
Endothelial	NDEL1	0.184	0.145	0.000124847	1	0.267154
Endothelial	NEDD8	0.933	0.942	0.000125489	1	0.0933919
Endothelial	KIDINS220	0.239	0.195	0.000129943	1	0.291757
Endothelial	TOB2	0.356	0.309	0.000130456	1	0.242737
Endothelial	WDR60	0.173	0.135	0.00013558	1	0.354312
Endothelial	CCDC93	0.101	0.072	0.000137648	1	0.496876
Endothelial	ASXL2	0.142	0.108	0.000141016	1	0.388721
Endothelial	DNAJB12	0.207	0.167	0.000142008	1	0.339745
Endothelial	CARM1	0.144	0.11	0.000142492	1	0.410215
Endothelial	GBA	0.109	0.08	0.00014442	1	0.558196
Endothelial	SERBP1	0.878	0.855	0.000147093	1	0.0676495
Endothelial	DNAJC3	0.276	0.231	0.000148503	1	0.256098
Endothelial	SLF2	0.138	0.105	0.000148933	1	0.397012
Endothelial	SAR1A	0.385	0.336	0.00015101	1	0.22239
Endothelial	UBE2K	0.396	0.352	0.000152042	1	0.281063
Endothelial	TTC14	0.18	0.144	0.00015673	1	0.441058
Endothelial	DBNL	0.298	0.253	0.000157845	1	0.271819
Endothelial	SPRED2	0.116	0.086	0.00016175	1	0.467781
Endothelial	ZBTB10	0.282	0.233	0.000161825	1	0.179261
Endothelial	TUSC2	0.332	0.282	0.000164597	1	0.241504
Endothelial	DSTYK	0.156	0.122	0.000166209	1	0.440621
Endothelial	PTPN11	0.243	0.202	0.000168387	1	0.333944
Endothelial	STX6	0.15	0.117	0.000171738	1	0.53276
Endothelial	C18orf25	0.102	0.074	0.000182882	1	0.49712
Endothelial	DCTN6	0.241	0.197	0.000185227	1	0.259646
Endothelial	SCYL2	0.167	0.131	0.000185612	1	0.370228
Endothelial	IFI27L2	0.435	0.361	0.000190606	1	0.0259815
Endothelial	LCORL	0.108	0.08	0.000191978	1	0.591044
Endothelial	APBB1	0.102	0.074	0.000194311	1	0.549044
Endothelial	SEC24C	0.1	0.072	0.000195855	1	0.519946
Endothelial	HELZ	0.196	0.158	0.000197351	1	0.357502
Endothelial	RBM12	0.153	0.118	0.000199229	1	0.354736
Endothelial	CLIC1	0.945	0.939	0.000204645	1	0.0450196
Endothelial	CDS2	0.202	0.162	0.000206641	1	0.311144
Endothelial	ISCU	0.622	0.599	0.000206848	1	0.151176
Endothelial	TWSG1	0.167	0.132	0.000207072	1	0.37156
Endothelial	GIGYF2	0.14	0.108	0.000209229	1	0.464321
Endothelial	ZNF160	0.114	0.084	0.000210069	1	0.43755
Endothelial	WDR33	0.265	0.222	0.0002124	1	0.298284
Endothelial	UBE2B	0.661	0.615	0.000212803	1	0.040408
Endothelial	UBR3	0.113	0.084	0.0002164	1	0.486797
Endothelial	ATF4	0.876	0.87	0.000218537	1	0.0950543
Endothelial	SLAIN2	0.198	0.16	0.000221591	1	0.332873
Endothelial	TMEM9B	0.278	0.234	0.000224638	1	0.266163
Endothelial	ZNF316	0.108	0.08	0.000225324	1	0.540865
Endothelial	NKTR	0.329	0.287	0.000228561	1	0.291169
Endothelial	NME2	0.125	0.094	0.000237676	1	0.44971
Endothelial	PRRC2C	0.722	0.702	0.0002425	1	0.144492
Endothelial	FAM76A	0.115	0.085	0.000242615	1	0.393871
Endothelial	KMT5A	0.193	0.157	0.000243441	1	0.391307
Endothelial	RAB32	0.212	0.171	0.000245369	1	0.215422
Endothelial	CDK10	0.188	0.151	0.000247737	1	0.420886
Endothelial	SACM1L	0.114	0.084	0.000247769	1	0.39407
Endothelial	CYB5A	0.558	0.529	0.000252902	1	0.20384
Endothelial	NSRP1	0.342	0.299	0.000253932	1	0.275048
Endothelial	TSPAN5	0.116	0.086	0.000254164	1	0.350734
Endothelial	FAM213B	0.121	0.091	0.000254543	1	0.519874
Endothelial	ZNF358	0.291	0.252	0.000256856	1	0.319767
Endothelial	BCLAF1	0.397	0.347	0.00026012	1	0.203587
Endothelial	ATG4B	0.198	0.162	0.000260283	1	0.422601
Endothelial	TMF1	0.187	0.15	0.000260417	1	0.335841
Endothelial	ETNK1	0.235	0.194	0.00026274	1	0.319969
Endothelial	TLK1	0.24	0.201	0.000264266	1	0.321404
Endothelial	HSF1	0.334	0.292	0.00026672	1	0.276721
Endothelial	CCDC12	0.313	0.27	0.0002697	1	0.28502
Endothelial	GTPBP6	0.26	0.219	0.000272385	1	0.320637
Endothelial	EIF4EBP2	0.302	0.255	0.000278348	1	0.221691
Endothelial	ING1	0.269	0.225	0.000279782	1	0.225826
Endothelial	AGPAT5	0.112	0.083	0.000286254	1	0.464489
Endothelial	TMEM189	0.159	0.125	0.000290233	1	0.437095
Endothelial	TACC2	0.104	0.077	0.000294345	1	0.550659
Endothelial	VPS26A	0.222	0.183	0.00029545	1	0.326341
Endothelial	MPHOSPH8	0.428	0.38	0.000295827	1	0.232049
Endothelial	STX7	0.206	0.168	0.000295852	1	0.32336
Endothelial	ST13	0.854	0.847	0.000296013	1	0.0798544
Endothelial	MIRLET7BHG	0.134	0.103	0.000301494	1	0.404092
Endothelial	NBAS	0.104	0.076	0.000304331	1	0.287544
Endothelial	ANKIB1	0.155	0.123	0.000304488	1	0.47862
Endothelial	INPP4A	0.104	0.077	0.000307403	1	0.490402
Endothelial	TMEM131	0.156	0.123	0.000307592	1	0.454784
Endothelial	TMEM101	0.195	0.157	0.000311368	1	0.317635
Endothelial	NAA16	0.102	0.075	0.000320632	1	0.367183
Endothelial	ARL4D	0.132	0.1	0.000324972	1	0.291687
Endothelial	GTF2H1	0.125	0.095	0.000325823	1	0.50088
Endothelial	UBE2R2	0.412	0.364	0.000328568	1	0.1995
Endothelial	STK11	0.142	0.11	0.00032944	1	0.392943
Endothelial	MYSM1	0.104	0.077	0.000333222	1	0.521769
Endothelial	BTBD6	0.203	0.166	0.000334044	1	0.337965
Endothelial	PES1	0.149	0.117	0.000336236	1	0.434912
Endothelial	VPS4A	0.245	0.204	0.000358718	1	0.273297
Endothelial	DEF8	0.232	0.192	0.000360143	1	0.315291
Endothelial	TNRC6C	0.228	0.187	0.00037618	1	0.257663
Endothelial	HOMER3	0.202	0.17	0.000383977	1	0.570948
Endothelial	ARFIP1	0.129	0.1	0.000386353	1	0.465462
Endothelial	PISD	0.101	0.074	0.000401658	1	0.510072
Endothelial	ING3	0.143	0.111	0.000409902	1	0.349307
Endothelial	PHF21A	0.1	0.074	0.000411414	1	0.511097
Endothelial	CORO1C	0.208	0.168	0.000412532	1	0.230433
Endothelial	RB1CC1	0.295	0.257	0.000416713	1	0.332252
Endothelial	USP8	0.248	0.208	0.000418426	1	0.296626
Endothelial	ARIH2	0.25	0.21	0.000424788	1	0.272763
Endothelial	MRPL33	0.82	0.82	0.000425869	1	0.176514
Endothelial	NT5C2	0.131	0.101	0.000433555	1	0.426157
Endothelial	LMAN2	0.554	0.531	0.000435415	1	0.227577
Endothelial	PPIP5K2	0.155	0.122	0.000444654	1	0.336783
Endothelial	GALC	0.107	0.079	0.000449112	1	0.256554
Endothelial	ZNF330	0.192	0.156	0.000451723	1	0.313173
Endothelial	ZNF493	0.134	0.103	0.000454735	1	0.413699
Endothelial	NRIP1	0.217	0.182	0.000455796	1	0.441162
Endothelial	BEST1	0.113	0.085	0.000459319	1	0.432009
Endothelial	ATP6V1E1	0.321	0.28	0.000470882	1	0.330549
Endothelial	EGR3	0.278	0.236	0.000470955	1	0.248599
Endothelial	ABTB1	0.171	0.135	0.000475762	1	0.281902
Endothelial	AGO2	0.274	0.238	0.000480378	1	0.373476
Endothelial	IRAK4	0.103	0.076	0.000485637	1	0.355418
Endothelial	RFK	0.233	0.195	0.000492502	1	0.375524
Endothelial	DDX41	0.167	0.135	0.000497204	1	0.413432
Endothelial	FOXO3	0.314	0.27	0.000499485	1	0.220781
Endothelial	UNC119B	0.12	0.092	0.000499627	1	0.522951
Endothelial	ARL5A	0.247	0.207	0.000519214	1	0.287536
Endothelial	SRSF1	0.38	0.334	0.000520492	1	0.208903
Endothelial	PSMC3	0.463	0.421	0.000531443	1	0.209818
Endothelial	SPAG7	0.367	0.327	0.000531707	1	0.240475
Endothelial	SNX9	0.285	0.241	0.000534375	1	0.180711
Endothelial	CDIP1	0.138	0.108	0.000536574	1	0.395447
Endothelial	SRSF8	0.261	0.218	0.000538269	1	0.225209
Endothelial	SLC25A28	0.125	0.096	0.00054392	1	0.423356
Endothelial	TDP2	0.162	0.129	0.000557342	1	0.379902
Endothelial	SYNCRIP	0.372	0.33	0.00055742	1	0.244821
Endothelial	ZFAND2B	0.214	0.176	0.000557972	1	0.272609
Endothelial	SEPT7	0.635	0.609	0.000569217	1	0.093048
Endothelial	LYRM9	0.117	0.089	0.000571919	1	0.409735
Endothelial	CNTLN	0.131	0.101	0.00057743	1	0.399513
Endothelial	CAMLG	0.593	0.573	0.000580056	1	0.134303
Endothelial	DAD1	0.804	0.816	0.000585953	1	0.184503
Endothelial	ZNF302	0.183	0.148	0.000588137	1	0.301125
Endothelial	VPS53	0.143	0.112	0.000591689	1	0.437734
Endothelial	PSME2	0.62	0.567	0.000591707	1	0.0154483
Endothelial	IGHA1	0.121	0.091	0.000593801	1	0.834775
Endothelial	PPCDC	0.104	0.078	0.000600533	1	0.52238
Endothelial	UBE2Q1	0.253	0.212	0.000604585	1	0.21647
Endothelial	TMX1	0.242	0.202	0.000615307	1	0.229899
Endothelial	DAAM1	0.253	0.217	0.000616051	1	0.36496
Endothelial	CCDC25	0.271	0.232	0.000636311	1	0.291193
Endothelial	C11orf73	0.205	0.167	0.000642307	1	0.25748
Endothelial	FAM98B	0.106	0.08	0.000651646	1	0.458594
Endothelial	C14orf119	0.309	0.267	0.000671755	1	0.247123
Endothelial	ENY2	0.8	0.803	0.000690861	1	0.0714393
Endothelial	SPATA13	0.14	0.11	0.000697635	1	0.365043
Endothelial	SNX13	0.136	0.106	0.000710269	1	0.357649
Endothelial	RPS6	1	1	0.000711873	1	0.0422193
Endothelial	PRDM2	0.235	0.196	0.0007157	1	0.225804
Endothelial	ARPP19	0.42	0.376	0.000723707	1	0.174396
Endothelial	ZNF90	0.11	0.084	0.000724366	1	0.498022
Endothelial	ARFGAP1	0.122	0.094	0.000729231	1	0.409762
Endothelial	BCL2L1	0.243	0.204	0.000730318	1	0.261892
Endothelial	APPBP2	0.172	0.139	0.000732136	1	0.355777
Endothelial	ADD3	0.223	0.181	0.000734526	1	0.0995603
Endothelial	TIPARP	0.256	0.215	0.000735092	1	0.23656
Endothelial	ANKFY1	0.105	0.079	0.00074645	1	0.417748
Endothelial	ZDHHC17	0.109	0.082	0.000747712	1	0.40865
Endothelial	MYADM	0.45	0.415	0.000747999	1	0.250375
Endothelial	RPE	0.111	0.084	0.000756925	1	0.437865
Endothelial	PPP4R2	0.314	0.274	0.000778606	1	0.253901
Endothelial	UBE2W	0.173	0.14	0.000791124	1	0.350181
Endothelial	PTPN4	0.109	0.083	0.000791785	1	0.549891
Endothelial	TNPO2	0.164	0.131	0.000794785	1	0.356149
Endothelial	SNAPC3	0.1	0.075	0.000809056	1	0.469168
Endothelial	ZNF462	0.163	0.131	0.000822118	1	0.352489
Endothelial	HNRNPM	0.646	0.607	0.000824303	1	0.132591
Endothelial	ATG14	0.117	0.09	0.000827721	1	0.483165
Endothelial	MKNK1	0.145	0.115	0.000834752	1	0.363922
Endothelial	DST	0.286	0.239	0.000846928	1	0.00739238
Endothelial	RIC8A	0.196	0.161	0.000847337	1	0.299928
Endothelial	CRELD1	0.178	0.146	0.000851007	1	0.377095
Endothelial	SDHD	0.281	0.236	0.000873977	1	0.159646
Endothelial	KDM7A	0.103	0.078	0.000877356	1	0.536143
Endothelial	BTBD10	0.106	0.081	0.000897192	1	0.485995
Endothelial	PHF20L1	0.308	0.273	0.00090455	1	0.318738
Endothelial	SREK1	0.27	0.231	0.000913199	1	0.248231
Endothelial	TXNDC15	0.221	0.185	0.000926878	1	0.270034
Endothelial	CYTH2	0.322	0.281	0.000936397	1	0.23965
Endothelial	NAA30	0.105	0.08	0.000939627	1	0.43058
Endothelial	SRP72	0.364	0.334	0.000951553	1	0.335635
Endothelial	FYTTD1	0.284	0.248	0.000957165	1	0.264571
Endothelial	HDAC10	0.11	0.084	0.000966898	1	0.40442
Endothelial	TRNT1	0.107	0.081	0.000984195	1	0.472808
Endothelial	COPS2	0.26	0.221	0.000998083	1	0.237254
Endothelial	FBXO33	0.143	0.113	0.00100601	1	0.336158
Endothelial	CCDC6	0.181	0.147	0.0010061	1	0.258746
Endothelial	ARAF	0.147	0.118	0.00101272	1	0.397239
Endothelial	TRIM2	0.133	0.105	0.00101562	1	0.459565
Endothelial	SEC61A1	0.371	0.336	0.00105417	1	0.267005
Endothelial	CCDC159	0.123	0.095	0.00106728	1	0.34885
Endothelial	ALG5	0.258	0.223	0.00107574	1	0.30246
Endothelial	MON2	0.133	0.104	0.00108115	1	0.40241
Endothelial	HMGCS1	0.156	0.124	0.00112751	1	0.246738
Endothelial	ATP2B1	0.354	0.314	0.00113046	1	0.217525
Endothelial	PLEKHA3	0.265	0.227	0.00113177	1	0.248203
Endothelial	GNG7	0.157	0.126	0.00114507	1	0.350343
Endothelial	IGFBP5	0.21	0.173	0.00118549	1	0.288826
Endothelial	SGSM2	0.109	0.084	0.00122338	1	0.423488
Endothelial	SPPL3	0.205	0.171	0.00122931	1	0.31607
Endothelial	TSR2	0.233	0.197	0.0012404	1	0.26428
Endothelial	RAB5B	0.262	0.225	0.0012795	1	0.262953
Endothelial	FLYWCH2	0.347	0.308	0.00128312	1	0.234563
Endothelial	CRYZL1	0.18	0.148	0.00129517	1	0.341331
Endothelial	COPA	0.305	0.27	0.00130184	1	0.280448
Endothelial	PYURF	0.629	0.583	0.00131512	1	0.0584859
Endothelial	MAU2	0.11	0.084	0.00132406	1	0.395795
Endothelial	ZNF618	0.112	0.087	0.00135214	1	0.477276
Endothelial	ELMSAN1	0.192	0.16	0.00136984	1	0.351991
Endothelial	RWDD1	0.648	0.614	0.00137906	1	0.104814
Endothelial	RNF146	0.143	0.114	0.00140231	1	0.367857
Endothelial	LYRM7	0.128	0.101	0.00142289	1	0.424041
Endothelial	MIER1	0.258	0.221	0.00144714	1	0.256089
Endothelial	LARS	0.302	0.262	0.00148519	1	0.18665
Endothelial	VPS41	0.17	0.139	0.00148579	1	0.33556
Endothelial	OAS1	0.123	0.095	0.00150836	1	0.0820953
Endothelial	PIK3R1	0.181	0.145	0.00152186	1	0.0529864
Endothelial	MLLT4	0.188	0.157	0.00153989	1	0.434166
Endothelial	PHIP	0.284	0.247	0.0015641	1	0.2265
Endothelial	PDIA5	0.119	0.093	0.00158436	1	0.423888
Endothelial	DNAJC21	0.274	0.238	0.0016675	1	0.262202
Endothelial	PQLC3	0.16	0.128	0.00169098	1	0.186698
Endothelial	DIMT1	0.146	0.116	0.00169237	1	0.27278
Endothelial	SMG6	0.105	0.081	0.00170613	1	0.428505
Endothelial	KPNA5	0.104	0.079	0.00173587	1	0.349991
Endothelial	SMPD1	0.143	0.114	0.0017427	1	0.35192
Endothelial	FUBP1	0.253	0.215	0.00175369	1	0.206581
Endothelial	SMNDC1	0.169	0.138	0.00180486	1	0.349764
Endothelial	THUMPD3-AS1	0.692	0.683	0.00181166	1	0.131231
Endothelial	RNF168	0.194	0.16	0.00181765	1	0.246522
Endothelial	NUS1	0.133	0.107	0.00191489	1	0.416453
Endothelial	MT-ND4	1	1	0.0019166	1	0.0452
Endothelial	TSPAN31	0.188	0.156	0.00193758	1	0.290678
Endothelial	PAF1	0.205	0.171	0.00194551	1	0.257283
Endothelial	UBR2	0.135	0.107	0.00195294	1	0.325305
Endothelial	EIF3K	0.954	0.939	0.00195965	1	0.0311263
Endothelial	SDE2	0.123	0.097	0.00196185	1	0.397613
Endothelial	REXO1	0.117	0.092	0.00198724	1	0.469836
Endothelial	STK40	0.166	0.136	0.00205581	1	0.299573
Endothelial	FDPS	0.48	0.471	0.00208501	1	0.30497
Endothelial	GTF2I	0.556	0.527	0.00223038	1	0.154444
Endothelial	CD2AP	0.225	0.192	0.00225859	1	0.282287
Endothelial	RSPRY1	0.141	0.114	0.00226835	1	0.370755
Endothelial	MAPRE1	0.371	0.334	0.00227567	1	0.19187
Endothelial	ICE2	0.182	0.151	0.00229296	1	0.288279
Endothelial	MAP7D3	0.108	0.083	0.00232203	1	0.244433
Endothelial	MIR4458HG	0.297	0.26	0.00237746	1	0.234563
Endothelial	EXOC4	0.16	0.131	0.00238818	1	0.324523
Endothelial	FADS3	0.155	0.126	0.00240442	1	0.358783
Endothelial	MAVS	0.178	0.148	0.0024105	1	0.328365
Endothelial	TMTC3	0.115	0.09	0.00242812	1	0.447254
Endothelial	RASA2	0.101	0.077	0.00244311	1	0.387466
Endothelial	WAPL	0.195	0.163	0.00245135	1	0.296561
Endothelial	DDB2	0.131	0.104	0.0024938	1	0.287832
Endothelial	KIF3B	0.141	0.114	0.00256439	1	0.378392
Endothelial	BBX	0.415	0.371	0.00263198	1	0.169291
Endothelial	BEX5	0.136	0.109	0.00271433	1	0.283608
Endothelial	RTF2	0.286	0.261	0.00276332	1	0.428073
Endothelial	ABI2	0.293	0.261	0.00277621	1	0.277965
Endothelial	SARS	0.371	0.33	0.00283469	1	0.129542
Endothelial	RAP1GDS1	0.109	0.085	0.00295967	1	0.362695
Endothelial	PSMD1	0.216	0.187	0.00299322	1	0.403013
Endothelial	FAM234A	0.21	0.181	0.00305489	1	0.321455
Endothelial	SYF2	0.629	0.613	0.00306404	1	0.126464
Endothelial	VAMP7	0.136	0.11	0.00307105	1	0.312045
Endothelial	PHYH	0.242	0.207	0.00307512	1	0.188877
Endothelial	ACOT7	0.143	0.117	0.00313069	1	0.398121
Endothelial	COMMD7	0.391	0.356	0.00314722	1	0.215175
Endothelial	NKIRAS2	0.246	0.217	0.00315028	1	0.349939
Endothelial	ASMTL	0.149	0.122	0.00317397	1	0.353075
Endothelial	TRAK1	0.115	0.09	0.00319466	1	0.357318
Endothelial	LAMTOR5	0.755	0.727	0.0032237	1	0.0530247
Endothelial	CLINT1	0.247	0.214	0.00325568	1	0.276458
Endothelial	ZDHHC24	0.236	0.205	0.00326276	1	0.304351
Endothelial	SPTY2D1	0.216	0.185	0.00337354	1	0.300911
Endothelial	SSBP4	0.374	0.331	0.00344842	1	0.115679
Endothelial	PRRC2A	0.291	0.257	0.00345013	1	0.238196
Endothelial	PPP5C	0.168	0.14	0.00345575	1	0.341113
Endothelial	TP53INP2	0.116	0.092	0.00346566	1	0.502205
Endothelial	HSD3B7	0.105	0.082	0.00348697	1	0.43103
Endothelial	USF3	0.11	0.088	0.00359822	1	0.493709
Endothelial	NAB2	0.101	0.078	0.00359892	1	0.307799
Endothelial	PHF10	0.205	0.175	0.0037067	1	0.3162
Endothelial	NCK2	0.15	0.123	0.00371707	1	0.276975
Endothelial	SLC35F6	0.136	0.11	0.0037191	1	0.314531
Endothelial	R3HDM4	0.222	0.19	0.00375793	1	0.287761
Endothelial	LPCAT1	0.165	0.136	0.00377897	1	0.189674
Endothelial	DR1	0.216	0.183	0.00380082	1	0.216797
Endothelial	MTF1	0.102	0.08	0.0038827	1	0.408056
Endothelial	SLC35A3	0.125	0.1	0.00395215	1	0.330778
Endothelial	RAB35	0.147	0.12	0.00401364	1	0.278093
Endothelial	REV1	0.16	0.133	0.00408743	1	0.33763
Endothelial	NUDCD3	0.219	0.189	0.00415276	1	0.32459
Endothelial	SCAP	0.13	0.106	0.00426175	1	0.371566
Endothelial	GOPC	0.22	0.191	0.00430405	1	0.302133
Endothelial	LARP4	0.184	0.156	0.00431302	1	0.293817
Endothelial	LRCH3	0.119	0.094	0.00432437	1	0.338339
Endothelial	B3GNT2	0.185	0.154	0.00450519	1	0.143172
Endothelial	ETV5	0.139	0.113	0.0045576	1	0.262235
Endothelial	GOLT1B	0.141	0.115	0.00456754	1	0.301518
Endothelial	ITPK1	0.135	0.109	0.00465612	1	0.285852
Endothelial	SIRT1	0.18	0.151	0.00473611	1	0.245005
Endothelial	KLHL28	0.102	0.08	0.00486794	1	0.370703
Endothelial	BLOC1S6	0.24	0.207	0.00490091	1	0.181183
Endothelial	ANKRD65	0.131	0.107	0.00507655	1	0.336995
Endothelial	ZSWIM8	0.126	0.102	0.00516103	1	0.379203
Endothelial	MARK3	0.226	0.196	0.00526917	1	0.261798
Endothelial	GYG1	0.174	0.145	0.00528171	1	0.179752
Endothelial	AARS	0.111	0.088	0.00533096	1	0.338268
Endothelial	LRRC23	0.129	0.105	0.00538568	1	0.291864
Endothelial	LMAN1	0.395	0.353	0.00557439	1	0.0976048
Endothelial	TRADD	0.188	0.158	0.00558339	1	0.172401
Endothelial	CCND1	0.271	0.238	0.00582295	1	0.37688
Endothelial	CHD2	0.243	0.212	0.00585392	1	0.210802
Endothelial	DNM1L	0.214	0.185	0.00587161	1	0.292339
Endothelial	KXD1	0.333	0.302	0.00590128	1	0.233238
Endothelial	RC3H1	0.218	0.187	0.00594316	1	0.226644
Endothelial	EIF2A	0.353	0.323	0.00596458	1	0.223169
Endothelial	PEX26	0.116	0.094	0.00603152	1	0.373458
Endothelial	LTBP1	0.16	0.132	0.00616281	1	0.141593
Endothelial	ARF6	0.551	0.514	0.00626452	1	0.0750152
Endothelial	XPNPEP1	0.115	0.093	0.00635658	1	0.416372
Endothelial	ACTR1B	0.225	0.193	0.00638274	1	0.203732
Endothelial	PSMD13	0.34	0.307	0.0065382	1	0.181866
Endothelial	UQCRC2	0.395	0.359	0.00660114	1	0.162881
Endothelial	LEMD2	0.129	0.106	0.00662104	1	0.39276
Endothelial	ARPC5L	0.508	0.491	0.00671785	1	0.210152
Endothelial	TM2D1	0.281	0.247	0.00673435	1	0.176291
Endothelial	DEAF1	0.188	0.162	0.0067953	1	0.317966
Endothelial	LRRC8B	0.113	0.091	0.00680982	1	0.308791
Endothelial	NMD3	0.181	0.155	0.00687125	1	0.289449
Endothelial	FAM133B	0.514	0.491	0.00687183	1	0.16546
Endothelial	PRPF8	0.235	0.205	0.00692209	1	0.237051
Endothelial	PRRC1	0.138	0.113	0.00700507	1	0.293625
Endothelial	SUMF1	0.113	0.091	0.0070176	1	0.362438
Endothelial	KANSL1	0.228	0.196	0.00708787	1	0.181684
Endothelial	KIAA1191	0.23	0.2	0.00732209	1	0.220344
Endothelial	MPV17	0.254	0.226	0.00737731	1	0.265844
Endothelial	CLN8	0.182	0.154	0.00742472	1	0.175574
Endothelial	INTS3	0.166	0.14	0.00754146	1	0.304885
Endothelial	ACTR10	0.22	0.192	0.00778028	1	0.274902
Endothelial	ZNF131	0.227	0.196	0.00791923	1	0.184806
Endothelial	PDIA3	0.678	0.65	0.0079924	1	0.0613746
Endothelial	CASC3	0.233	0.204	0.00807358	1	0.26557
Endothelial	CBFB	0.156	0.129	0.00810361	1	0.191124
Endothelial	TMED7	0.174	0.147	0.00820083	1	0.22785
Endothelial	ODF2	0.114	0.092	0.00829737	1	0.335662
Endothelial	CRTC3	0.162	0.135	0.00830261	1	0.167554
Endothelial	OSBP	0.155	0.131	0.00853898	1	0.327278
Endothelial	CCAR1	0.24	0.212	0.00863201	1	0.256563
Endothelial	TTC37	0.219	0.191	0.00879078	1	0.283951
Endothelial	WIZ	0.148	0.124	0.00890536	1	0.331127
Endothelial	FEM1B	0.149	0.125	0.00902868	1	0.326015
Endothelial	RNF169	0.122	0.101	0.00916215	1	0.364198
Endothelial	SEC63	0.316	0.282	0.00927117	1	0.147865
Endothelial	RFX1	0.191	0.166	0.00951709	1	0.319656
Endothelial	CHPF2	0.109	0.088	0.00968802	1	0.413251
Endothelial	TGFBR1	0.101	0.081	0.00970179	1	0.372809
Endothelial	ILVBL	0.135	0.112	0.00972967	1	0.310162
Endothelial	PPP2R1A	0.387	0.354	0.00978143	1	0.148345
Endothelial	EIF3B	0.281	0.251	0.00984976	1	0.20046
Endothelial	RNF2	0.12	0.099	0.00993429	1	0.366133
Endothelial	GATAD1	0.237	0.208	0.010061	1	0.219219
Endothelial	ATMIN	0.129	0.106	0.0101027	1	0.221739
Endothelial	ZFHX3	0.278	0.253	0.0103338	1	0.247733
Endothelial	PCGF3	0.176	0.152	0.0104124	1	0.36445
Endothelial	RBM23	0.315	0.278	0.0104366	1	0.107868
Endothelial	RCC2	0.196	0.169	0.0105088	1	0.26392
Endothelial	SEPHS1	0.157	0.133	0.0105327	1	0.308255
Endothelial	PRKX	0.13	0.108	0.0106634	1	0.314783
Endothelial	NET1	0.253	0.225	0.0106815	1	0.215255
Endothelial	MOGS	0.106	0.086	0.0108506	1	0.351142
Endothelial	POLR2L	0.982	0.981	0.0115709	1	0.0610569
Endothelial	CXXC1	0.167	0.142	0.0116959	1	0.251148
Endothelial	HACD3	0.332	0.302	0.0118821	1	0.202019
Endothelial	GNG2	0.117	0.094	0.0120442	1	0.0281676
Endothelial	VPS37A	0.125	0.103	0.0126404	1	0.290718
Endothelial	WDTC1	0.119	0.099	0.0127658	1	0.34424
Endothelial	CWC25	0.208	0.181	0.0127944	1	0.227663
Endothelial	SNAP29	0.219	0.191	0.012904	1	0.197965
Endothelial	CLIP1	0.253	0.225	0.0129423	1	0.215297
Endothelial	NMT2	0.129	0.107	0.0129692	1	0.303002
Endothelial	ADNP	0.26	0.23	0.0130386	1	0.19095
Endothelial	CCDC88C	0.115	0.093	0.01304	1	0.240444
Endothelial	AGPS	0.1	0.081	0.0131372	1	0.358369
Endothelial	PRR5	0.12	0.099	0.0132071	1	0.283713
Endothelial	TP53BP2	0.148	0.126	0.0132689	1	0.32245
Endothelial	MORC3	0.136	0.113	0.0133611	1	0.238586
Endothelial	ATP5G2	0.454	0.422	0.013387	1	0.106232
Endothelial	TCAF1	0.198	0.173	0.0134411	1	0.255767
Endothelial	GALK2	0.103	0.084	0.0134757	1	0.359464
Endothelial	LATS1	0.111	0.091	0.0137052	1	0.359708
Endothelial	ZFR	0.238	0.209	0.01373	1	0.208963
Endothelial	BOD1	0.294	0.265	0.0137571	1	0.208778
Endothelial	RUFY3	0.143	0.12	0.013828	1	0.213745
Endothelial	GOLGB1	0.369	0.337	0.0140249	1	0.146135
Endothelial	NADK	0.151	0.128	0.0142303	1	0.26929
Endothelial	KLF16	0.113	0.093	0.0142435	1	0.314718
Endothelial	CDC16	0.116	0.097	0.0142512	1	0.43101
Endothelial	CHD3	0.313	0.291	0.0142998	1	0.29601
Endothelial	SLC22A17	0.12	0.099	0.0146351	1	0.237924
Endothelial	ZNF24	0.289	0.262	0.0146591	1	0.213131
Endothelial	STX2	0.136	0.114	0.0151472	1	0.198178
Endothelial	MYO9B	0.14	0.117	0.0151974	1	0.173667
Endothelial	PPP6R1	0.166	0.143	0.0152269	1	0.303826
Endothelial	ZNF451	0.199	0.174	0.0154149	1	0.216585
Endothelial	LGALSL	0.138	0.116	0.0155441	1	0.228257
Endothelial	WAC-AS1	0.164	0.141	0.0156016	1	0.24889
Endothelial	DDX59	0.121	0.101	0.0157536	1	0.321275
Endothelial	AKAP8	0.114	0.095	0.0157995	1	0.412246
Endothelial	DUSP16	0.118	0.097	0.0159799	1	0.223857
Endothelial	CASC4	0.25	0.221	0.0159852	1	0.164795
Endothelial	USB1	0.134	0.112	0.0161317	1	0.269241
Endothelial	FAM195B	0.219	0.189	0.0162961	1	0.0721085
Endothelial	CBLL1	0.104	0.085	0.0169137	1	0.338742
Endothelial	MIS18BP1	0.144	0.122	0.0172554	1	0.25334
Endothelial	FAM13B	0.114	0.094	0.0175424	1	0.23952
Endothelial	FBXO7	0.271	0.243	0.0175544	1	0.17348
Endothelial	PIAS3	0.112	0.093	0.0183728	1	0.289011
Endothelial	RNF216	0.178	0.155	0.0186272	1	0.281768
Endothelial	SOCS4	0.129	0.108	0.0197322	1	0.315759
Endothelial	FNTA	0.256	0.231	0.019892	1	0.238174
Endothelial	NSMCE4A	0.164	0.142	0.0206907	1	0.267795
Endothelial	AKAP17A	0.248	0.223	0.0209075	1	0.251831
Endothelial	CNP	0.24	0.212	0.0211181	1	0.151266
Endothelial	ATPIF1	0.288	0.253	0.0211405	1	0.0161792
Endothelial	SMARCA5	0.331	0.302	0.0211984	1	0.181832
Endothelial	KRIT1	0.205	0.18	0.0212175	1	0.206978
Endothelial	SURF4	0.342	0.314	0.0214015	1	0.15431
Endothelial	AP2S1	0.797	0.811	0.021707	1	0.126728
Endothelial	TPRKB	0.322	0.297	0.0218067	1	0.207613
Endothelial	PSMA6	0.122	0.104	0.0228477	1	0.365961
Endothelial	GCA	0.123	0.103	0.0233358	1	0.178607
Endothelial	RABGAP1L	0.128	0.107	0.0240203	1	0.151799
Endothelial	KAT2A	0.153	0.133	0.0242267	1	0.376782
Endothelial	MPP5	0.116	0.097	0.0244244	1	0.375758
Endothelial	FAM8A1	0.115	0.096	0.0244432	1	0.299981
Endothelial	ATM	0.157	0.134	0.0246947	1	0.181238
Endothelial	MTMR14	0.117	0.099	0.0247107	1	0.359381
Endothelial	GLTP	0.298	0.275	0.0251864	1	0.221901
Endothelial	SLC39A7	0.246	0.221	0.0252581	1	0.180925
Endothelial	FAM204A	0.272	0.244	0.0257731	1	0.155231
Endothelial	RABL6	0.27	0.249	0.0262206	1	0.270809
Endothelial	IMPDH1	0.166	0.144	0.026392	1	0.227644
Endothelial	LARP7	0.28	0.253	0.0266014	1	0.151746
Endothelial	SRGAP1	0.153	0.13	0.0266337	1	0.124318
Endothelial	IDI1	0.31	0.28	0.0268478	1	0.108914
Endothelial	SENP6	0.26	0.235	0.0268636	1	0.149663
Endothelial	FAM222B	0.129	0.109	0.0270892	1	0.305534
Endothelial	CUL5	0.181	0.159	0.0270917	1	0.255449
Endothelial	ZNF524	0.309	0.278	0.0271935	1	0.115622
Endothelial	SECISBP2	0.309	0.284	0.0275878	1	0.173357
Endothelial	RMDN3	0.135	0.116	0.0276123	1	0.326757
Endothelial	BNIP3L	0.312	0.278	0.0276713	1	0.0486134
Endothelial	PHF1	0.216	0.188	0.0281304	1	0.0789791
Endothelial	COPS9	0.486	0.492	0.0282316	1	0.1361
Endothelial	MED10	0.343	0.314	0.0282604	1	0.123805
Endothelial	TSC2	0.183	0.163	0.0284665	1	0.294173
Endothelial	CCDC66	0.16	0.138	0.0284732	1	0.22896
Endothelial	WDR83OS	0.909	0.918	0.0286126	1	0.0693851
Endothelial	ATG3	0.277	0.249	0.0286389	1	0.137779
Endothelial	USP33	0.153	0.134	0.028667	1	0.331084
Endothelial	PIGBOS1	0.128	0.109	0.0289891	1	0.308468
Endothelial	PLPPR2	0.131	0.112	0.0298029	1	0.285702
Endothelial	HCFC1	0.18	0.159	0.0298341	1	0.30018
Endothelial	ATG2A	0.111	0.092	0.0301692	1	0.203536
Endothelial	DUSP11	0.115	0.096	0.0306875	1	0.267353
Endothelial	KATNBL1	0.233	0.209	0.030945	1	0.182882
Endothelial	MAPK9	0.116	0.098	0.0310637	1	0.296146
Endothelial	YTHDC2	0.103	0.086	0.0311331	1	0.259092
Endothelial	MPDU1	0.189	0.169	0.0317193	1	0.308218
Endothelial	THAP11	0.143	0.122	0.0318777	1	0.142486
Endothelial	NDUFS4	0.441	0.409	0.0319911	1	0.0761867
Endothelial	PDE6D	0.124	0.106	0.0331231	1	0.261211
Endothelial	LAMTOR1	0.733	0.723	0.0347865	1	0.0717983
Endothelial	IRF2BP2	0.515	0.499	0.0353184	1	0.123334
Endothelial	NEMF	0.222	0.199	0.035494	1	0.213035
Endothelial	MAML3	0.138	0.119	0.035576	1	0.277919
Endothelial	IMPAD1	0.204	0.184	0.0356412	1	0.291414
Endothelial	TERF2IP	0.391	0.358	0.0364161	1	0.0859468
Endothelial	SMARCD1	0.221	0.201	0.0368	1	0.281422
Endothelial	HID1	0.153	0.133	0.0371551	1	0.211551
Endothelial	RSF1	0.38	0.354	0.037328	1	0.140383
Endothelial	RXRB	0.15	0.131	0.0374318	1	0.228669
Endothelial	N4BP2L1	0.193	0.169	0.037549	1	0.10408
Endothelial	AKIRIN2	0.211	0.186	0.0375838	1	0.114166
Endothelial	GCLM	0.153	0.135	0.0378531	1	0.292373
Endothelial	NUDT15	0.101	0.084	0.0379742	1	0.220032
Endothelial	CLTB	0.608	0.599	0.0379984	1	0.0917722
Endothelial	CAMK2G	0.132	0.112	0.0385254	1	0.165496
Endothelial	ZCCHC3	0.119	0.101	0.0387359	1	0.262892
Endothelial	XRRA1	0.132	0.113	0.0393449	1	0.204816
Endothelial	SMG5	0.115	0.098	0.0394109	1	0.287734
Endothelial	MRPS27	0.146	0.126	0.0395233	1	0.243079
Endothelial	HNRNPF	0.641	0.64	0.0397536	1	0.0780029
Endothelial	MRFAP1	0.715	0.703	0.0397993	1	0.0403374
Endothelial	NUTM2B-AS1	0.273	0.248	0.0399119	1	0.14878
Endothelial	YTHDC1	0.467	0.437	0.0400421	1	0.104679
Endothelial	DDX42	0.205	0.184	0.0401997	1	0.209221
Endothelial	CLCN7	0.111	0.094	0.0407357	1	0.323307
Endothelial	TRA2B	0.701	0.687	0.0410793	1	0.0249048
Endothelial	ADAM9	0.109	0.092	0.0420113	1	0.278744
Endothelial	CPSF7	0.167	0.146	0.0422841	1	0.209227
Endothelial	C6orf89	0.24	0.217	0.0430771	1	0.188766
Endothelial	SAP30	0.145	0.125	0.0435888	1	0.177871
Endothelial	LTA4H	0.238	0.214	0.0436961	1	0.147982
Endothelial	TOPORS-AS1	0.111	0.094	0.0439027	1	0.262199
Endothelial	CES2	0.103	0.087	0.0439525	1	0.264323
Endothelial	PPP6R2	0.133	0.115	0.044367	1	0.253696
Endothelial	SEPHS2	0.163	0.144	0.04448	1	0.299194
Endothelial	PANK3	0.144	0.126	0.0448487	1	0.275159
Endothelial	BCOR	0.105	0.089	0.0450462	1	0.336973
Endothelial	CCDC124	0.445	0.427	0.0451761	1	0.139397
Endothelial	FANCL	0.112	0.096	0.0454024	1	0.281449
Endothelial	FAM45A	0.205	0.181	0.0455951	1	0.118552
Endothelial	ACAT1	0.26	0.233	0.0457414	1	0.0446923
Endothelial	CASP8AP2	0.119	0.102	0.0459444	1	0.243608
Endothelial	ZHX1	0.182	0.161	0.0461372	1	0.202142
Endothelial	POLR2M	0.12	0.103	0.0461932	1	0.201825
Endothelial	TSPAN17	0.141	0.123	0.0462009	1	0.258444
Endothelial	ARID1A	0.282	0.262	0.046265	1	0.206087
Endothelial	DCTD	0.226	0.204	0.0465176	1	0.210904
Endothelial	ZFP91	0.181	0.162	0.0470822	1	0.226784
Endothelial	UFD1L	0.144	0.124	0.0475727	1	0.045629
Endothelial	MTIF3	0.484	0.476	0.0481407	1	0.168293
Endothelial	LRRFIP2	0.284	0.258	0.048332	1	0.120863
Endothelial	DDX54	0.217	0.195	0.0486535	1	0.174269
Endothelial	OGFR	0.182	0.16	0.0487101	1	0.117985
Endothelial	EPN2	0.249	0.229	0.0491204	1	0.217792
Endothelial	CARS	0.124	0.107	0.0494524	1	0.244566
Mast cells	CPA3	0.968	0.024	0	0	8.21748
Mast cells	TPSAB1	0.997	0.071	0	0	9.16152
Mast cells	MS4A2	0.889	0.01	0	0	8.16688
Mast cells	TPSB2	0.999	0.152	0	0	8.34199
Mast cells	HPGDS	0.851	0.013	0	0	7.72761
Mast cells	ALOX5AP	0.928	0.103	0	0	4.32416
Mast cells	TYROBP	0.95	0.146	0	0	2.2147
Mast cells	FCER1G	0.913	0.113	0	0	3.08976
Mast cells	SLC18A2	0.766	0.007	0	0	7.93514
Mast cells	RAC2	0.877	0.122	0	0	3.92026
Mast cells	LTC4S	0.94	0.185	0	0	4.819
Mast cells	AL157895.1	0.72	0.004	0	0	8.45843
Mast cells	LAPTM5	0.911	0.208	0	0	2.53814
Mast cells	RGS13	0.707	0.01	0	0	6.09587
Mast cells	CD37	0.851	0.16	0	0	2.98526
Mast cells	CD52	0.882	0.198	0	0	3.06238
Mast cells	KIT	0.673	0.018	0	0	6.42529
Mast cells	LAT	0.717	0.062	0	0	4.29858
Mast cells	CAPG	0.803	0.155	0	0	3.05715
Mast cells	BCL2A1	0.729	0.088	0	0	3.34303
Mast cells	SAMSN1	0.746	0.11	0	0	3.2862
Mast cells	BIRC3	0.872	0.237	0	0	3.90371
Mast cells	CD83	0.826	0.193	0	0	3.09941
Mast cells	VWA5A	0.652	0.026	0	0	5.80712
Mast cells	RGS1	0.8	0.195	0	0	2.38965
Mast cells	SRGN	0.999	0.394	0	0	2.97248
Mast cells	HDC	0.616	0.015	0	0	6.34734
Mast cells	AREG	0.794	0.194	0	0	3.76096
Mast cells	IL1RL1	0.605	0.008	0	0	6.61211
Mast cells	RGS2	0.877	0.287	0	0	3.19674
Mast cells	CD44	0.918	0.329	0	0	2.96245
Mast cells	ARHGDIB	0.934	0.347	0	0	2.22653
Mast cells	GATA2	0.801	0.214	0	0	3.88091
Mast cells	HPGD	0.704	0.135	0	0	3.32292
Mast cells	CLU	0.983	0.415	0	0	2.41304
Mast cells	PLAUR	0.735	0.173	0	0	2.66803
Mast cells	FXYD5	0.968	0.425	0	0	2.75384
Mast cells	PTGS1	0.568	0.03	0	0	5.08937
Mast cells	MAP3K8	0.684	0.153	0	0	3.14356
Mast cells	S100A4	0.995	0.464	0	0	2.28751
Mast cells	ANXA1	0.95	0.42	0	0	2.56781
Mast cells	SELENOK	0.958	0.432	0	0	3.00186
Mast cells	LAT2	0.572	0.048	0	0	4.04425
Mast cells	RHOG	0.765	0.249	0	0	2.54208
Mast cells	DUSP10	0.61	0.095	0	0	3.75307
Mast cells	RHEX	0.518	0.003	0	0	8.04751
Mast cells	PTGS2	0.655	0.143	0	0	3.07058
Mast cells	CD69	0.59	0.079	0	0	3.87022
Mast cells	BHLHE40	0.713	0.211	0	0	2.59339
Mast cells	RHOH	0.595	0.093	0	0	2.72032
Mast cells	PLK3	0.668	0.168	0	0	2.98322
Mast cells	NFKBID	0.64	0.142	0	0	3.03174
Mast cells	EMP3	0.782	0.288	0	0	1.88428
Mast cells	STX11	0.571	0.077	0	0	3.21545
Mast cells	CALB2	0.497	0.01	0	0	6.20275
Mast cells	CKLF	0.82	0.337	0	0	2.3151
Mast cells	RGS10	0.848	0.366	0	0	2.21185
Mast cells	CD82	0.625	0.146	0	0	2.75562
Mast cells	ACSL4	0.549	0.074	0	0	3.83923
Mast cells	GPR65	0.52	0.045	0	0	4.06161
Mast cells	REL	0.86	0.385	0	0	2.98141
Mast cells	NSMCE1	0.842	0.372	0	0	3.14067
Mast cells	RASSF5	0.557	0.09	0	0	3.2076
Mast cells	SMYD3	0.611	0.148	0	0	2.87664
Mast cells	GRAP2	0.476	0.014	0	0	5.72976
Mast cells	TMEM233	0.477	0.015	0	0	5.6028
Mast cells	C1orf162	0.52	0.06	0	0	2.88923
Mast cells	CREM	0.859	0.399	0	0	2.20697
Mast cells	CNRIP1	0.522	0.065	0	0	3.60821
Mast cells	DUSP6	0.609	0.155	0	0	3.23303
Mast cells	TDRD3	0.5	0.049	0	0	4.35865
Mast cells	BTK	0.471	0.02	0	0	5.17566
Mast cells	THAP2	0.589	0.138	0	0	3.65566
Mast cells	DDIT4	0.822	0.375	0	0	2.52248
Mast cells	IL18	0.496	0.057	0	0	3.37596
Mast cells	MSRA	0.519	0.08	0	0	3.36883
Mast cells	MAOB	0.487	0.049	0	0	3.10448
Mast cells	TNFAIP8	0.567	0.14	0	0	2.60113
Mast cells	VIM	0.998	0.573	0	0	1.96294
Mast cells	SVOPL	0.426	0.003	0	0	7.54474
Mast cells	LIF	0.456	0.043	0	0	3.81963
Mast cells	CD68	0.519	0.108	0	0	1.32516
Mast cells	ARMH1	0.419	0.009	0	0	6.06425
Mast cells	CATSPER1	0.403	0.008	0	0	6.13592
Mast cells	ALOX5	0.433	0.04	0	0	3.80645
Mast cells	GNA15	0.455	0.064	0	0	3.19055
Mast cells	CTSD	0.919	0.53	0	0	1.44365
Mast cells	ID2	0.963	0.575	0	0	3.2223
Mast cells	LEO1	0.47	0.094	0	0	3.61359
Mast cells	ACP5	0.445	0.073	0	0	2.24696
Mast cells	AC106739.1	0.379	0.009	0	0	5.89234
Mast cells	AC020571.1	0.365	0.006	0	0	6.40307
Mast cells	CSF1	0.415	0.065	0	0	3.40932
Mast cells	LPXN	0.429	0.081	0	0	2.73547
Mast cells	RENBP	0.381	0.035	0	0	3.77583
Mast cells	ARHGEF6	0.376	0.037	0	0	3.70188
Mast cells	PTAFR	0.362	0.023	0	0	4.46794
Mast cells	IL4R	0.406	0.075	0	0	2.81559
Mast cells	HAVCR2	0.367	0.036	0	0	3.44221
Mast cells	CTSW	0.377	0.048	0	0	2.38185
Mast cells	NCF4	0.37	0.045	0	0	3.32995
Mast cells	PTPN7	0.359	0.039	0	0	3.62327
Mast cells	GALC	0.378	0.067	0	0	3.19452
Mast cells	RAB27B	0.353	0.043	0	0	3.47669
Mast cells	SLC43A3	0.357	0.049	0	0	3.18839
Mast cells	NTRK1	0.312	0.005	0	0	6.19911
Mast cells	TTI1	0.367	0.063	0	0	3.27972
Mast cells	LMNA	0.96	0.669	0	0	1.98999
Mast cells	SLC2A6	0.342	0.053	0	0	3.28028
Mast cells	CACNA2D4	0.298	0.019	0	0	4.33907
Mast cells	CD33	0.291	0.013	0	0	4.70744
Mast cells	AC114760.2	0.303	0.025	0	0	3.91698
Mast cells	GCSAML	0.278	0.002	0	0	7.51471
Mast cells	TPSD1	0.28	0.005	0	0	6.03604
Mast cells	TCTEX1D1	0.28	0.006	0	0	5.49194
Mast cells	TMEM154	0.296	0.025	0	0	3.83967
Mast cells	KLRG1	0.276	0.016	0	0	4.28737
Mast cells	TESPA1	0.273	0.014	0	0	4.53721
Mast cells	UTS2	0.277	0.024	0	0	3.74478
Mast cells	ARHGAP25	0.278	0.025	0	0	3.81014
Mast cells	CYTH4	0.27	0.021	0	0	3.92535
Mast cells	TMEM273	0.269	0.021	0	0	3.83903
Mast cells	IL18R1	0.258	0.011	0	0	4.77671
Mast cells	CSF2	0.245	0.008	0	0	7.1494
Mast cells	CD22	0.23	0.007	0	0	4.82519
Mast cells	GPR35	0.245	0.022	0	0	3.6123
Mast cells	SEMA7A	0.234	0.022	0	0	3.54978
Mast cells	RASGRP4	0.215	0.005	0	0	5.50424
Mast cells	ADGRE2	0.227	0.021	0	0	3.5127
Mast cells	DHRS9	0.209	0.012	0	0	3.83417
Mast cells	SIGLEC6	0.193	0.002	0	0	6.94601
Mast cells	CDK15	0.193	0.004	0	0	5.69044
Mast cells	PADI4	0.188	0.003	0	0	6.14466
Mast cells	LINC02207	0.187	0.004	0	0	5.65167
Mast cells	NFKBIA	0.993	0.811	0	0	2.86403
Mast cells	AL078590.3	0.18	0.003	0	0	5.70825
Mast cells	GAPT	0.177	0.011	0	0	4.03924
Mast cells	CTSG	0.166	0.002	0	0	7.29668
Mast cells	LINC00996	0.169	0.011	0	0	3.98037
Mast cells	FCER1A	0.162	0.005	0	0	4.5347
Mast cells	SIGLEC8	0.152	0.004	0	0	5.29167
Mast cells	UBXN10-AS1	0.13	0.005	0	0	4.67019
Mast cells	SH3BGRL3	0.998	0.904	0	0	1.80066
Mast cells	RPL36AL	1	0.991	0	0	1.32838
Mast cells	FTH1	1	1	0	0	1.22295
Mast cells	RPS29	1	1	0	0	0.858023
Mast cells	ADAM12	0.228	0.023	2.0237e-306	5.66756e-302	3.38717
Mast cells	LINC00672	0.262	0.032	4.00296e-305	1.12107e-300	3.43478
Mast cells	EEF1A1	1	1	3.11738e-303	8.73054e-299	0.943382
Mast cells	PROCR	0.376	0.066	8.04096e-300	2.25195e-295	2.59956
Mast cells	OSTF1	0.623	0.198	1.17495e-299	3.29056e-295	2.35644
Mast cells	FTL	1	1	2.10104e-299	5.88418e-295	0.383992
Mast cells	ADRB2	0.388	0.072	3.75196e-296	1.05077e-291	2.71694
Mast cells	CD48	0.557	0.133	1.07487e-295	3.01028e-291	1.67941
Mast cells	B4GALT5	0.566	0.168	1.84035e-294	5.15408e-290	2.65887
Mast cells	P2RX1	0.121	0.005	3.35315e-294	9.39082e-290	4.47813
Mast cells	B2M	1	0.923	1.11496e-291	3.12256e-287	1.31241
Mast cells	BATF	0.387	0.072	2.69693e-290	7.55302e-286	2.5181
Mast cells	SOCS1	0.608	0.207	6.51633e-288	1.82496e-283	2.95077
Mast cells	RAB37	0.16	0.012	3.11996e-285	8.73776e-281	3.82817
Mast cells	RPL37A	1	1	2.07817e-284	5.82014e-280	0.837617
Mast cells	RPL34	1	1	1.27528e-283	3.57154e-279	0.681842
Mast cells	CLNK	0.14	0.008	1.32259e-282	3.70406e-278	3.96328
Mast cells	DOK2	0.471	0.103	1.1984e-278	3.35625e-274	1.89252
Mast cells	NOP53	0.968	0.607	1.14002e-276	3.19275e-272	1.40542
Mast cells	CSF2RB	0.211	0.022	1.41752e-274	3.96991e-270	3.21126
Mast cells	EHD1	0.567	0.18	9.0193e-265	2.52595e-260	2.49114
Mast cells	TESC	0.547	0.143	3.56415e-264	9.98175e-260	1.44732
Mast cells	SMIM3	0.468	0.115	3.77012e-263	1.05586e-258	2.36036
Mast cells	ELL2	0.592	0.193	2.33205e-261	6.53114e-257	2.23717
Mast cells	CD63	1	0.967	9.1047e-256	2.54986e-251	1.06567
Mast cells	RPS20	1	0.997	1.53317e-254	4.29379e-250	0.800223
Mast cells	LCP2	0.312	0.052	6.62425e-254	1.85519e-249	2.48739
Mast cells	NFKB2	0.491	0.135	1.66983e-250	4.67652e-246	2.40139
Mast cells	PAG1	0.387	0.085	3.11809e-248	8.73251e-244	2.72697
Mast cells	LAX1	0.132	0.009	3.49855e-245	9.79805e-241	3.8564
Mast cells	P2RY14	0.127	0.008	1.21636e-244	3.40653e-240	3.8914
Mast cells	UBA7	0.274	0.043	2.12067e-242	5.93914e-238	2.91383
Mast cells	PRKCB	0.233	0.031	5.64416e-242	1.5807e-237	3.02617
Mast cells	GLUL	0.877	0.614	1.36699e-241	3.82838e-237	1.80351
Mast cells	NFKB1	0.611	0.22	2.63294e-241	7.37382e-237	2.14084
Mast cells	RPS25	1	1	7.11523e-238	1.99269e-233	0.663687
Mast cells	ZEB2	0.456	0.114	1.66571e-237	4.66498e-233	2.02895
Mast cells	PAQR5	0.125	0.008	7.05011e-237	1.97445e-232	3.92535
Mast cells	MAPK6	0.522	0.169	7.14148e-232	2.00004e-227	2.52699
Mast cells	TNFAIP3	0.72	0.292	1.33269e-230	3.73235e-226	1.53785
Mast cells	TNFRSF9	0.174	0.018	1.42391e-229	3.98782e-225	3.41436
Mast cells	CD300A	0.193	0.023	3.83479e-227	1.07397e-222	2.98002
Mast cells	PDE4A	0.292	0.052	5.1184e-227	1.43346e-222	2.78775
Mast cells	SDCBP	0.868	0.571	1.3133e-226	3.67804e-222	1.61779
Mast cells	TMSB4X	1	0.928	2.00459e-224	5.61404e-220	0.886922
Mast cells	BCAN	0.11	0.007	6.70526e-223	1.87787e-218	4.01281
Mast cells	SLC24A3	0.144	0.013	4.08125e-219	1.14299e-214	3.65513
Mast cells	STK17B	0.521	0.162	6.99104e-218	1.95791e-213	2.03525
Mast cells	SKAP1	0.364	0.081	1.25045e-215	3.50201e-211	2.31924
Mast cells	IFITM2	0.927	0.505	5.40898e-214	1.51484e-209	1.13134
Mast cells	MITF	0.265	0.046	8.65057e-213	2.42268e-208	2.79941
Mast cells	CADPS	0.186	0.023	2.3077e-209	6.46296e-205	3.16584
Mast cells	RNF145	0.767	0.469	7.20089e-209	2.01668e-204	1.75627
Mast cells	RHOF	0.407	0.105	8.07561e-209	2.26165e-204	2.33224
Mast cells	MALAT1	1	0.999	8.52556e-209	2.38767e-204	0.882981
Mast cells	OSM	0.187	0.023	1.03384e-207	2.89538e-203	3.0359
Mast cells	RAB33A	0.181	0.022	2.85776e-207	8.00343e-203	3.26679
Mast cells	TPT1	1	1	1.85941e-206	5.20747e-202	0.760532
Mast cells	KDM6B	0.757	0.43	4.52171e-205	1.26635e-200	1.79364
Mast cells	ARHGAP18	0.451	0.131	5.6957e-205	1.59514e-200	2.16675
Mast cells	TNNI2	0.14	0.013	2.29559e-201	6.42902e-197	3.32143
Mast cells	SLC26A2	0.322	0.071	5.576e-201	1.56162e-196	2.71207
Mast cells	TNFSF14	0.251	0.044	1.52043e-197	4.25811e-193	2.70128
Mast cells	SLC2A3	0.534	0.174	1.70718e-196	4.78112e-192	1.66578
Mast cells	LAIR1	0.259	0.045	5.08868e-196	1.42514e-191	2.03206
Mast cells	ITM2C	0.612	0.239	1.20164e-195	3.36532e-191	1.69805
Mast cells	LGALS1	0.981	0.647	2.04744e-192	5.73405e-188	0.58003
Mast cells	CLIC1	0.983	0.937	3.24645e-192	9.09201e-188	0.912539
Mast cells	TMEM220	0.256	0.047	5.43074e-190	1.52093e-185	2.70773
Mast cells	HRASLS5	0.11	0.008	1.48076e-189	4.14701e-185	3.75187
Mast cells	ICAM1	0.513	0.165	1.7341e-185	4.85651e-181	1.40375
Mast cells	LINC00323	0.1	0.007	1.91319e-183	5.35807e-179	3.87847
Mast cells	SYTL3	0.294	0.062	5.93849e-181	1.66313e-176	2.15431
Mast cells	IKZF3	0.203	0.031	2.07176e-180	5.80218e-176	2.84648
Mast cells	SARAF	0.963	0.78	5.75058e-178	1.61051e-173	0.881113
Mast cells	TMEM255B	0.315	0.073	3.14014e-177	8.79427e-173	2.16994
Mast cells	AC004687.1	0.222	0.038	3.7282e-176	1.04412e-171	2.68217
Mast cells	RUNX3	0.369	0.095	8.18712e-176	2.29289e-171	1.9453
Mast cells	HCST	0.54	0.181	1.14335e-175	3.20208e-171	1.24976
Mast cells	AKAP13	0.65	0.301	1.63425e-175	4.57688e-171	1.64217
Mast cells	AC020916.1	0.463	0.148	1.97804e-175	5.53971e-171	1.90212
Mast cells	CD84	0.224	0.039	1.5699e-174	4.39667e-170	2.31924
Mast cells	CDC42EP3	0.621	0.296	5.51609e-174	1.54484e-169	1.94449
Mast cells	H3F3B	1	0.999	6.78186e-173	1.89933e-168	0.67812
Mast cells	S100A6	1	0.771	1.52895e-172	4.28199e-168	0.540969
Mast cells	NFKBIZ	0.624	0.29	6.27979e-171	1.75872e-166	1.83349
Mast cells	NCF1	0.31	0.071	1.45422e-170	4.07268e-166	1.90285
Mast cells	TMEM176B	0.515	0.18	3.83181e-169	1.07314e-164	1.45857
Mast cells	RPL23	1	0.999	9.55082e-167	2.6748e-162	0.545469
Mast cells	ATP5MC2	0.982	0.651	1.16962e-164	3.27564e-160	0.919585
Mast cells	CD38	0.179	0.027	1.65566e-163	4.63684e-159	2.68434
Mast cells	BIN2	0.224	0.041	1.68476e-163	4.71833e-159	2.50785
Mast cells	GADD45B	0.932	0.696	6.21179e-163	1.73967e-158	1.04859
Mast cells	CPM	0.276	0.062	2.30822e-161	6.46441e-157	2.34176
Mast cells	GMPR	0.385	0.116	2.35585e-161	6.5978e-157	2.17949
Mast cells	GPSM3	0.464	0.149	3.53426e-161	9.89804e-157	1.5271
Mast cells	PRNP	0.639	0.312	4.74198e-161	1.32804e-156	1.70803
Mast cells	GCNT4	0.117	0.012	6.16531e-161	1.72666e-156	3.36778
Mast cells	ABRACL	0.656	0.315	7.74083e-160	2.1679e-155	1.45847
Mast cells	NFE2L2	0.747	0.443	2.40036e-159	6.72244e-155	1.47626
Mast cells	TRAF1	0.22	0.041	1.65292e-158	4.62917e-154	2.65633
Mast cells	PHACTR1	0.303	0.074	2.42778e-158	6.79925e-154	2.14651
Mast cells	AP1S3	0.231	0.045	7.49192e-158	2.09819e-153	2.76889
Mast cells	RPL38	1	1	4.35074e-156	1.21847e-151	0.586633
Mast cells	GMFG	0.522	0.179	6.4165e-155	1.797e-150	1.22409
Mast cells	PLIN2	0.529	0.209	8.00666e-155	2.24235e-150	1.66018
Mast cells	SIGLEC10	0.14	0.017	4.26908e-154	1.1956e-149	2.93362
Mast cells	IDS	0.626	0.31	1.67878e-153	4.70158e-149	1.64865
Mast cells	BMP2K	0.261	0.058	4.73262e-153	1.32542e-148	2.30697
Mast cells	LMOD3	0.139	0.018	3.20668e-152	8.98064e-148	3.50713
Mast cells	RPS23	1	1	3.41038e-149	9.55112e-145	0.379528
Mast cells	NCOA4	0.511	0.218	3.00235e-148	8.40838e-144	2.06533
Mast cells	COMMD6	0.99	0.88	1.17214e-147	3.2827e-143	0.782687
Mast cells	MT2A	0.976	0.776	6.24015e-147	1.74762e-142	1.06193
Mast cells	RBBP8	0.4	0.137	2.87863e-145	8.0619e-141	2.31762
Mast cells	MRPS6	0.844	0.622	3.59034e-145	1.00551e-140	1.27102
Mast cells	RELB	0.413	0.14	1.05708e-144	2.96045e-140	1.99547
Mast cells	ITK	0.154	0.023	1.42555e-144	3.99239e-140	2.90387
Mast cells	RNF130	0.594	0.285	2.8072e-144	7.86185e-140	1.56815
Mast cells	TAGLN2	0.94	0.664	4.1723e-143	1.16849e-138	0.924995
Mast cells	AKNA	0.285	0.071	4.1138e-142	1.15211e-137	2.17432
Mast cells	HLA-A	0.993	0.744	1.06057e-141	2.97023e-137	0.690082
Mast cells	SKIL	0.62	0.316	2.65517e-141	7.43607e-137	1.58696
Mast cells	HSPE1	0.995	0.98	3.15315e-141	8.8307e-137	0.726271
Mast cells	LPCAT2	0.238	0.052	4.82836e-141	1.35223e-136	2.39647
Mast cells	AC147651.4	0.129	0.016	9.13897e-141	2.55946e-136	3.12907
Mast cells	GPR34	0.16	0.024	1.10903e-140	3.10594e-136	2.23247
Mast cells	IL5RA	0.1	0.01	3.87405e-140	1.08497e-135	3.33748
Mast cells	DNAJB1	0.997	0.951	6.20957e-140	1.73905e-135	0.8154
Mast cells	LAPTM4A	0.893	0.696	9.42302e-140	2.63901e-135	1.01479
Mast cells	GNPTAB	0.381	0.125	3.14956e-138	8.82065e-134	1.9942
Mast cells	PDE7B	0.119	0.014	9.11285e-138	2.55215e-133	3.14419
Mast cells	TM6SF1	0.146	0.021	1.81459e-137	5.08195e-133	2.74764
Mast cells	AC025171.3	0.122	0.015	2.23493e-137	6.25915e-133	3.11477
Mast cells	CYBA	0.831	0.443	3.23275e-137	9.05364e-133	0.593147
Mast cells	RHBDD2	0.593	0.288	3.44002e-137	9.63411e-133	1.57534
Mast cells	ATP5MD	0.89	0.546	2.91446e-136	8.16225e-132	0.822269
Mast cells	RACK1	0.992	0.666	3.00941e-136	8.42816e-132	0.726781
Mast cells	OAZ1	1	0.999	2.26928e-135	6.35533e-131	0.49184
Mast cells	NAP1L5	0.236	0.053	2.93675e-135	8.22466e-131	2.44536
Mast cells	SPN	0.171	0.029	3.85814e-135	1.08051e-130	2.59063
Mast cells	VAMP8	0.78	0.465	1.5025e-133	4.20791e-129	1.02489
Mast cells	FOSB	0.98	0.866	5.53194e-133	1.54928e-128	0.842913
Mast cells	FAU	1	1	1.21099e-132	3.3915e-128	0.374545
Mast cells	TENT5A	0.427	0.15	5.30911e-132	1.48687e-127	1.46362
Mast cells	ZFP36	0.922	0.706	3.33243e-131	9.33281e-127	1.08007
Mast cells	RPL27A	1	1	1.78207e-130	4.99087e-126	0.414609
Mast cells	PFDN5	1	0.998	3.18945e-129	8.93238e-125	0.519575
Mast cells	NR4A3	0.453	0.179	1.15886e-127	3.24551e-123	1.71777
Mast cells	ASAH1	0.628	0.34	2.50917e-126	7.02719e-122	1.3383
Mast cells	PTMA	1	1	7.18209e-126	2.01142e-121	0.45204
Mast cells	VEGFA	0.501	0.227	1.79578e-125	5.02926e-121	1.77701
Mast cells	NDEL1	0.384	0.136	2.45664e-125	6.88007e-121	2.03001
Mast cells	RPLP2	1	1	9.05101e-125	2.53482e-120	0.349274
Mast cells	RPS27A	1	1	3.60217e-124	1.00882e-119	0.352667
Mast cells	RRAD	0.292	0.081	6.19044e-124	1.73369e-119	1.656
Mast cells	ATP5F1E	0.992	0.665	4.43036e-122	1.24077e-117	0.621496
Mast cells	HSPH1	0.954	0.807	9.77474e-122	2.73751e-117	0.87141
Mast cells	DNAJB9	0.524	0.249	2.3039e-121	6.45229e-117	1.71834
Mast cells	ARHGAP15	0.253	0.063	5.49015e-121	1.53757e-116	1.86719
Mast cells	ACOT7	0.332	0.109	3.22675e-120	9.03682e-116	2.1358
Mast cells	TNFRSF4	0.319	0.096	4.44082e-120	1.2437e-115	1.18274
Mast cells	ARPC3	0.935	0.843	2.55829e-119	7.16475e-115	0.806642
Mast cells	HSPA1A	0.999	0.794	2.24868e-117	6.29764e-113	0.46337
Mast cells	CD9	0.873	0.644	6.11912e-117	1.71372e-112	0.935833
Mast cells	MYL12A	0.923	0.774	1.66152e-116	4.65324e-112	0.802704
Mast cells	TSC22D3	0.778	0.53	2.66303e-116	7.45809e-112	1.16692
Mast cells	EVI2B	0.286	0.079	1.40935e-115	3.94703e-111	1.57371
Mast cells	UNC13D	0.15	0.026	5.18176e-115	1.4512e-110	2.67975
Mast cells	PPP1R15A	0.949	0.849	6.08634e-115	1.70454e-110	1.03034
Mast cells	ELOVL5	0.509	0.238	1.58019e-114	4.42548e-110	1.62626
Mast cells	PTPRN2	0.31	0.096	3.42725e-114	9.59837e-110	1.82856
Mast cells	ITGAM	0.132	0.021	7.25432e-114	2.03165e-109	2.65505
Mast cells	FHL3	0.287	0.085	1.90869e-113	5.34548e-109	1.94106
Mast cells	AP1S2	0.478	0.208	1.44727e-112	4.05323e-108	1.52522
Mast cells	FHOD1	0.208	0.049	1.67347e-112	4.68672e-108	2.30668
Mast cells	PMP22	0.426	0.159	1.04987e-111	2.94027e-107	1.23978
Mast cells	MATK	0.235	0.06	1.86546e-111	5.22442e-107	2.01523
Mast cells	DRAP1	0.911	0.81	2.03017e-111	5.68571e-107	0.838097
Mast cells	MYADM	0.66	0.406	3.27754e-111	9.17908e-107	1.4302
Mast cells	SH3BGRL	0.618	0.297	7.61439e-111	2.13248e-106	1.06943
Mast cells	CXCL16	0.447	0.186	1.51107e-110	4.2319e-106	1.50482
Mast cells	NFATC1	0.309	0.101	1.88473e-110	5.27837e-106	2.49179
Mast cells	RPL21	1	1	5.16429e-110	1.44631e-105	0.422236
Mast cells	RAB32	0.411	0.162	8.63886e-110	2.4194e-105	1.61186
Mast cells	KLF6	0.916	0.761	1.40054e-109	3.92234e-105	0.939581
Mast cells	ARHGEF2	0.347	0.121	1.23856e-108	3.46871e-104	1.77854
Mast cells	FCGR2A	0.259	0.069	1.5876e-108	4.44623e-104	0.955006
Mast cells	PAK1	0.432	0.186	1.96561e-107	5.5049e-103	1.83748
Mast cells	MANF	0.685	0.473	8.41777e-107	2.35748e-102	1.36843
Mast cells	DNAJB6	0.881	0.741	1.44856e-106	4.05684e-102	0.869932
Mast cells	COX7C	1	0.999	7.37579e-106	2.06566e-101	0.438517
Mast cells	TSEN54	0.404	0.164	7.60201e-106	2.12902e-101	1.83738
Mast cells	CD53	0.342	0.11	9.58872e-106	2.68542e-101	1.19947
Mast cells	RBM39	0.936	0.881	1.09526e-104	3.06738e-100	0.754638
Mast cells	IFNGR2	0.604	0.371	3.01764e-104	8.45121e-100	1.56632
Mast cells	RPL37	1	1	5.06422e-104	1.41829e-99	0.351436
Mast cells	ZC3H12A	0.5	0.235	5.23187e-104	1.46524e-99	1.53747
Mast cells	BST2	0.647	0.313	1.92206e-103	5.38293e-99	0.795458
Mast cells	RPL9	1	1	9.33897e-103	2.61547e-98	0.36482
Mast cells	SERP2	0.13	0.022	9.94296e-102	2.78463e-97	2.59333
Mast cells	ATP6V1F	0.958	0.897	1.0914e-101	3.05659e-97	0.719938
Mast cells	HLA-E	0.888	0.595	1.20446e-101	3.37322e-97	0.59088
Mast cells	HLA-C	0.979	0.735	1.25982e-101	3.52825e-97	0.6192
Mast cells	HSPA5	0.801	0.627	5.60839e-101	1.57069e-96	1.27207
Mast cells	SCIN	0.113	0.017	2.82556e-100	7.91326e-96	2.71677
Mast cells	ATP5MG	0.982	0.657	2.97777e-100	8.33955e-96	0.66012
Mast cells	ANKRD37	0.63	0.356	1.52626e-98	4.27445e-94	1.17385
Mast cells	VAV1	0.143	0.027	1.69781e-98	4.75487e-94	2.47676
Mast cells	HSP90AA1	1	0.995	1.81943e-98	5.09549e-94	0.612577
Mast cells	ITGAX	0.163	0.034	4.82489e-98	1.35126e-93	1.89604
Mast cells	SNX3	0.877	0.716	6.77938e-98	1.89863e-93	0.772541
Mast cells	CTNNBL1	0.465	0.221	1.17067e-97	3.27857e-93	1.61064
Mast cells	BTG2	0.813	0.562	1.6834e-97	4.71452e-93	0.960229
Mast cells	RPL22	1	1	2.38635e-97	6.6832e-93	0.380986
Mast cells	M6PR	0.463	0.213	7.01971e-97	1.96594e-92	1.51091
Mast cells	SLC16A3	0.347	0.128	1.24615e-96	3.48997e-92	1.58665
Mast cells	ADGRE5	0.3	0.099	1.38242e-96	3.8716e-92	1.60108
Mast cells	S100A11	0.993	0.753	1.40065e-96	3.92266e-92	0.48341
Mast cells	HSPA1B	0.966	0.81	1.42782e-96	3.99876e-92	0.765138
Mast cells	GALNT6	0.186	0.045	1.87589e-96	5.25362e-92	2.26601
Mast cells	COL9A2	0.185	0.044	2.22249e-96	6.2243e-92	2.10198
Mast cells	C15orf48	0.273	0.084	1.88155e-95	5.26948e-91	1.16311
Mast cells	STAT4	0.169	0.038	5.31054e-95	1.48727e-90	2.39666
Mast cells	RALB	0.309	0.109	2.37951e-93	6.66406e-89	1.72272
Mast cells	ATP6V0A2	0.222	0.063	7.80619e-93	2.1862e-88	2.09249
Mast cells	LYL1	0.178	0.043	6.01934e-91	1.68578e-86	2.19075
Mast cells	CNIH1	0.553	0.325	1.06426e-90	2.98057e-86	1.38269
Mast cells	HIST1H4C	0.86	0.653	9.93861e-90	2.78341e-85	0.295502
Mast cells	SEPT2	0.594	0.375	1.0258e-89	2.87287e-85	1.30071
Mast cells	ELF1	0.464	0.214	1.24379e-89	3.48336e-85	1.30261
Mast cells	PLGRKT	0.357	0.144	1.69472e-89	4.74622e-85	1.77564
Mast cells	DNAJA1	0.975	0.917	3.48224e-89	9.75236e-85	0.871126
Mast cells	TTYH2	0.142	0.029	1.246e-88	3.48954e-84	2.32187
Mast cells	MYO1G	0.144	0.03	1.01887e-87	2.85345e-83	2.27328
Mast cells	TNIK	0.23	0.068	1.5439e-87	4.32385e-83	1.84137
Mast cells	EIF5	0.904	0.795	1.57885e-87	4.42172e-83	0.771303
Mast cells	ICAM3	0.39	0.161	2.4183e-87	6.7727e-83	1.34315
Mast cells	PLEKHF2	0.396	0.178	4.40587e-87	1.23391e-82	1.72613
Mast cells	FAIM2	0.101	0.016	5.83653e-87	1.63458e-82	2.64015
Mast cells	PLAU	0.26	0.084	3.11257e-86	8.71707e-82	1.69093
Mast cells	RPL27	1	0.999	2.22443e-85	6.22974e-81	0.358026
Mast cells	AHNAK	0.572	0.314	5.57956e-85	1.56261e-80	1.08546
Mast cells	BACE2	0.382	0.162	7.41681e-85	2.07715e-80	1.44578
Mast cells	DUSP1	0.866	0.661	1.71159e-84	4.79348e-80	1.16876
Mast cells	HLA-B	0.993	0.718	2.68506e-84	7.51979e-80	0.431194
Mast cells	SELENOT	0.525	0.262	2.45659e-83	6.87993e-79	1.10078
Mast cells	MARCH3	0.25	0.081	2.55735e-83	7.16211e-79	1.7945
Mast cells	ARPC2	0.935	0.822	3.21045e-83	8.99119e-79	0.618739
Mast cells	SDF2L1	0.714	0.551	5.30808e-83	1.48658e-78	1.26048
Mast cells	MT1F	0.348	0.14	7.64001e-83	2.13966e-78	1.41358
Mast cells	VPS37B	0.463	0.234	4.07159e-82	1.14029e-77	1.45507
Mast cells	TRIR	0.846	0.569	1.52856e-80	4.28088e-76	0.70564
Mast cells	PARVG	0.185	0.05	1.70276e-80	4.76876e-76	1.8914
Mast cells	SPI1	0.224	0.066	3.72587e-80	1.04347e-75	0.991321
Mast cells	SERPINB1	0.415	0.186	1.22794e-79	3.43897e-75	1.26073
Mast cells	AL391832.2	0.113	0.021	2.63064e-79	7.36737e-75	2.55677
Mast cells	MCL1	0.944	0.868	1.19579e-78	3.34893e-74	0.686845
Mast cells	PIM3	0.607	0.388	1.3111e-78	3.67186e-74	1.193
Mast cells	STK4	0.404	0.182	9.49846e-78	2.66014e-73	1.30117
Mast cells	PYCARD	0.515	0.267	1.23803e-77	3.46723e-73	1.0394
Mast cells	IKZF1	0.182	0.05	3.24091e-77	9.07649e-73	1.87748
Mast cells	RPL4	1	0.997	3.65962e-77	1.02491e-72	0.391188
Mast cells	SH3KBP1	0.302	0.114	4.83125e-77	1.35304e-72	1.44289
Mast cells	PRR13	0.665	0.471	8.02293e-77	2.2469e-72	1.03854
Mast cells	TSC22D1	0.751	0.587	2.44558e-76	6.8491e-72	1.18873
Mast cells	REX1BD	0.484	0.227	6.50277e-76	1.82117e-71	0.969637
Mast cells	LRMDA	0.199	0.059	7.25568e-76	2.03203e-71	1.98174
Mast cells	MAST4	0.405	0.182	3.26182e-75	9.13506e-71	1.22126
Mast cells	LCP1	0.335	0.132	6.16297e-75	1.726e-70	1.09052
Mast cells	ANXA4	0.39	0.183	6.55853e-75	1.83678e-70	1.48485
Mast cells	SYNJ2	0.284	0.109	1.75294e-73	4.90929e-69	1.68602
Mast cells	SSTR2	0.193	0.058	7.29216e-73	2.04224e-68	2.20657
Mast cells	ABCB8	0.247	0.087	7.29867e-73	2.04407e-68	1.81957
Mast cells	EVI2A	0.192	0.056	9.69222e-73	2.7144e-68	1.76133
Mast cells	TMC8	0.15	0.037	1.0133e-72	2.83786e-68	2.11352
Mast cells	MLPH	0.315	0.13	2.5016e-72	7.00599e-68	1.60987
Mast cells	BTN3A2	0.326	0.133	3.68048e-72	1.03075e-67	1.42072
Mast cells	FOSL2	0.536	0.31	4.06671e-72	1.13892e-67	1.14604
Mast cells	FOXP1	0.69	0.505	9.28777e-72	2.60113e-67	0.981985
Mast cells	CST6	0.136	0.031	1.74098e-71	4.8758e-67	1.31271
Mast cells	ANXA11	0.586	0.375	3.09685e-71	8.67304e-67	1.10082
Mast cells	IL27RA	0.167	0.046	5.12822e-71	1.43621e-66	2.02728
Mast cells	LINC02256	0.117	0.025	8.47045e-71	2.37223e-66	2.23053
Mast cells	EIF1	1	1	1.01538e-69	2.84367e-65	0.312789
Mast cells	AHR	0.35	0.155	1.18959e-69	3.33156e-65	1.44578
Mast cells	C21orf91	0.212	0.07	2.11476e-69	5.92258e-65	1.90669
Mast cells	SEC11A	0.884	0.837	2.17485e-69	6.09089e-65	0.703726
Mast cells	MIR155HG	0.178	0.051	2.78492e-69	7.79945e-65	1.82995
Mast cells	PTGER2	0.13	0.031	1.92882e-68	5.40185e-64	2.18839
Mast cells	CSTB	0.934	0.868	2.70555e-68	7.57717e-64	0.460683
Mast cells	TNFRSF12A	0.553	0.311	4.36327e-68	1.22198e-63	0.787777
Mast cells	CCRL2	0.148	0.038	7.6853e-68	2.15234e-63	1.68143
Mast cells	MAPK1	0.35	0.161	1.77279e-67	4.96488e-63	1.5265
Mast cells	RARA	0.313	0.132	1.47973e-66	4.14413e-62	1.51065
Mast cells	SYAP1	0.583	0.41	1.95058e-65	5.4628e-61	1.35616
Mast cells	BAZ1A	0.549	0.364	8.97837e-65	2.51448e-60	1.22049
Mast cells	BLVRA	0.349	0.164	1.28682e-64	3.60386e-60	1.54417
Mast cells	KMT2E	0.614	0.442	1.43031e-64	4.00572e-60	1.0907
Mast cells	RPL5	1	1	5.24573e-64	1.46912e-59	0.309577
Mast cells	HS3ST1	0.234	0.087	2.2e-63	6.16133e-59	1.88914
Mast cells	UBE2D3	0.89	0.822	2.44603e-63	6.85036e-59	0.622128
Mast cells	CLECL1	0.103	0.022	4.42815e-63	1.24015e-58	2.18839
Mast cells	TMEM91	0.218	0.077	4.74854e-63	1.32988e-58	1.98251
Mast cells	RPL19	1	1	8.06206e-63	2.25786e-58	0.215904
Mast cells	CELF2	0.3	0.123	8.68827e-63	2.43324e-58	1.24307
Mast cells	LMNB1	0.252	0.097	4.06711e-62	1.13903e-57	1.68616
Mast cells	RPL11	1	1	8.30702e-62	2.32646e-57	0.219121
Mast cells	DDIT3	0.679	0.5	9.54389e-62	2.67286e-57	0.90836
Mast cells	SLC39A11	0.158	0.046	1.15406e-61	3.23206e-57	2.00781
Mast cells	FER	0.167	0.05	1.24492e-61	3.48651e-57	1.92089
Mast cells	UBB	0.999	0.987	1.58333e-61	4.43429e-57	0.637028
Mast cells	CARD16	0.363	0.165	1.69244e-61	4.73986e-57	0.915778
Mast cells	MAP2K3	0.492	0.297	2.86731e-61	8.03018e-57	1.1782
Mast cells	SVIP	0.623	0.455	6.69868e-61	1.87603e-56	1.0281
Mast cells	CKS2	0.871	0.73	1.52536e-60	4.27193e-56	0.624472
Mast cells	STAP1	0.119	0.028	1.77748e-60	4.97802e-56	1.806
Mast cells	RPL31	1	0.998	5.56114e-60	1.55745e-55	0.166498
Mast cells	NCKAP1L	0.138	0.037	1.63423e-59	4.57683e-55	1.89741
Mast cells	TGFB1	0.399	0.188	5.77188e-59	1.61647e-54	0.79758
Mast cells	SLC7A5	0.317	0.142	2.56924e-58	7.19542e-54	1.30997
Mast cells	RPL24	1	1	2.57519e-58	7.21207e-54	0.278617
Mast cells	KCNH2	0.181	0.06	1.91286e-57	5.35717e-53	1.78309
Mast cells	TNFAIP8L1	0.144	0.041	2.6398e-57	7.39303e-53	1.87155
Mast cells	HOXB2	0.221	0.082	6.94704e-57	1.94559e-52	1.56793
Mast cells	EEF1B2	1	0.995	1.23926e-56	3.47067e-52	0.346567
Mast cells	PRKD3	0.247	0.099	1.95892e-56	5.48616e-52	1.60193
Mast cells	TRAF3IP3	0.119	0.03	2.66515e-56	7.46401e-52	2.00307
Mast cells	PBX1	0.407	0.214	2.83504e-56	7.93981e-52	1.14757
Mast cells	SERP1	0.983	0.948	4.60993e-56	1.29106e-51	0.43111
Mast cells	RPL23A	1	0.992	4.91288e-56	1.3759e-51	0.349558
Mast cells	WAS	0.172	0.055	5.20768e-56	1.45846e-51	1.51115
Mast cells	QPCT	0.22	0.08	5.47733e-56	1.53398e-51	0.864386
Mast cells	CPEB4	0.406	0.221	7.74323e-56	2.16857e-51	1.27133
Mast cells	RPL13	1	1	1.06954e-55	2.99536e-51	0.222194
Mast cells	TACC1	0.434	0.235	1.56049e-55	4.3703e-51	1.06833
Mast cells	BEX4	0.533	0.356	1.59841e-55	4.4765e-51	1.06429
Mast cells	PHF20	0.474	0.293	1.69366e-55	4.74328e-51	1.2566
Mast cells	TMEM106A	0.107	0.025	2.08729e-55	5.84566e-51	2.11635
Mast cells	LDHB	0.816	0.7	3.41803e-55	9.57253e-51	0.678864
Mast cells	FDX1	0.46	0.298	9.20774e-55	2.57872e-50	1.94228
Mast cells	MFNG	0.152	0.046	1.16914e-54	3.27428e-50	1.68702
Mast cells	NDFIP2	0.281	0.124	1.31829e-54	3.692e-50	1.47951
Mast cells	STXBP2	0.343	0.169	1.77495e-54	4.97092e-50	1.23866
Mast cells	ABHD17B	0.226	0.089	2.10993e-54	5.90907e-50	1.79966
Mast cells	FMNL3	0.156	0.048	2.77008e-54	7.7579e-50	1.75253
Mast cells	CTTNBP2	0.101	0.024	3.79308e-54	1.06229e-49	2.14484
Mast cells	RPL7	1	1	7.24096e-54	2.0279e-49	0.244135
Mast cells	CAVIN1	0.37	0.167	1.04087e-53	2.91507e-49	0.414043
Mast cells	CAMLG	0.692	0.569	1.77704e-53	4.97678e-49	0.853964
Mast cells	CHORDC1	0.525	0.331	1.89714e-53	5.31314e-49	0.994184
Mast cells	LITAF	0.683	0.49	5.04956e-53	1.41418e-48	0.607318
Mast cells	LRRFIP1	0.549	0.369	1.4319e-52	4.01017e-48	0.983088
Mast cells	CYSLTR1	0.13	0.037	1.8544e-52	5.19342e-48	1.89967
Mast cells	ATP5F1C	0.516	0.318	4.93596e-52	1.38236e-47	0.945907
Mast cells	NINJ1	0.562	0.399	6.01015e-52	1.6832e-47	0.989655
Mast cells	FMNL1	0.228	0.09	2.1868e-51	6.12436e-47	1.44451
Mast cells	GPBP1	0.643	0.477	2.39108e-51	6.69645e-47	0.824403
Mast cells	IL6R	0.204	0.077	3.17572e-51	8.89392e-47	1.6183
Mast cells	BNIP3L	0.458	0.272	3.33616e-51	9.34326e-47	1.07097
Mast cells	LYN	0.234	0.094	5.0275e-51	1.408e-46	1.30109
Mast cells	TPST2	0.273	0.121	1.72795e-50	4.83931e-46	1.3452
Mast cells	METTL21A	0.347	0.186	4.61952e-50	1.29374e-45	1.60257
Mast cells	RILPL2	0.369	0.191	5.3446e-50	1.49681e-45	1.07404
Mast cells	TUBA1B	0.928	0.856	8.24047e-50	2.30783e-45	0.453813
Mast cells	SLC44A1	0.434	0.255	1.2407e-49	3.4747e-45	1.07888
Mast cells	TMOD1	0.106	0.027	2.11853e-49	5.93315e-45	2.10392
Mast cells	CAVIN2	0.193	0.07	8.21826e-49	2.3016e-44	1.01993
Mast cells	ARRB2	0.312	0.15	1.21988e-48	3.4164e-44	1.20732
Mast cells	ITM2A	0.268	0.111	2.15115e-48	6.02451e-44	0.694245
Mast cells	SNHG8	0.934	0.87	2.73589e-47	7.66215e-43	0.440007
Mast cells	PIGA	0.155	0.052	3.7611e-47	1.05333e-42	1.78828
Mast cells	RPS13	1	1	4.72983e-47	1.32464e-42	0.240481
Mast cells	DENND6B	0.134	0.041	4.8746e-47	1.36518e-42	1.81328
Mast cells	DUSP2	0.518	0.319	5.53883e-47	1.5512e-42	0.740861
Mast cells	SAMD9L	0.18	0.066	3.37868e-46	9.46233e-42	1.44252
Mast cells	WASHC3	0.278	0.129	1.41509e-45	3.9631e-41	1.21567
Mast cells	ATP6V0E1	0.88	0.802	1.97906e-45	5.54256e-41	0.495354
Mast cells	RARRES3	0.502	0.293	2.8319e-45	7.93103e-41	0.603273
Mast cells	TNFRSF18	0.341	0.178	4.02434e-45	1.12706e-40	0.952161
Mast cells	NBDY	0.48	0.293	4.5509e-45	1.27452e-40	0.879184
Mast cells	HIKESHI	0.341	0.176	2.62035e-44	7.33854e-40	1.07992
Mast cells	PRDX1	0.943	0.913	3.21318e-44	8.99882e-40	0.549247
Mast cells	JUNB	0.983	0.909	4.5619e-44	1.27761e-39	0.237663
Mast cells	VSIR	0.234	0.097	7.24604e-44	2.02933e-39	0.89527
Mast cells	CYSTM1	0.567	0.387	8.27818e-44	2.31839e-39	0.749135
Mast cells	HERPUD1	0.732	0.612	8.71912e-44	2.44188e-39	0.671955
Mast cells	PPP1R18	0.341	0.175	1.81705e-43	5.08883e-39	1.01451
Mast cells	SFT2D1	0.572	0.403	2.18086e-43	6.10773e-39	0.782638
Mast cells	PHLDA1	0.609	0.423	3.27601e-43	9.1748e-39	0.708193
Mast cells	ST3GAL6	0.108	0.031	2.78188e-42	7.79094e-38	1.79163
Mast cells	ATP5PO	0.735	0.507	2.88829e-42	8.08894e-38	0.499529
Mast cells	TNF	0.13	0.042	3.15296e-42	8.83019e-38	1.49454
Mast cells	PRKX	0.229	0.104	3.32426e-41	9.30993e-37	1.55806
Mast cells	RSAD2	0.118	0.037	1.03867e-40	2.9089e-36	1.84482
Mast cells	ACTR3	0.488	0.327	1.18606e-40	3.32167e-36	0.919098
Mast cells	DBI	0.9	0.827	1.45389e-40	4.07175e-36	0.409057
Mast cells	C9orf16	0.9	0.857	1.88549e-40	5.28051e-36	0.450234
Mast cells	DNAJA4	0.366	0.204	2.52715e-40	7.07753e-36	0.990057
Mast cells	SNN	0.221	0.098	4.01374e-40	1.12409e-35	1.39593
Mast cells	GBGT1	0.1	0.028	4.67711e-40	1.30987e-35	1.86791
Mast cells	ST13	0.885	0.846	5.55824e-40	1.55664e-35	0.469374
Mast cells	BCL3	0.375	0.216	7.62536e-40	2.13556e-35	1.02296
Mast cells	SGK1	0.407	0.25	9.25949e-40	2.59321e-35	1.0798
Mast cells	CMTM3	0.238	0.107	1.37655e-39	3.85517e-35	1.07782
Mast cells	PSTPIP2	0.13	0.044	2.05915e-39	5.76687e-35	1.60583
Mast cells	SUB1	0.953	0.93	5.4152e-39	1.51658e-34	0.360849
Mast cells	SQSTM1	0.864	0.811	5.6577e-39	1.5845e-34	0.531631
Mast cells	FGL2	0.177	0.068	6.93188e-39	1.94134e-34	0.684171
Mast cells	RNASEH2B	0.309	0.166	9.4512e-39	2.6469e-34	1.21488
Mast cells	HCLS1	0.221	0.094	1.04157e-38	2.91702e-34	0.824209
Mast cells	OXNAD1	0.166	0.064	1.22772e-38	3.43834e-34	1.51573
Mast cells	TBXAS1	0.186	0.077	1.76258e-38	4.93627e-34	1.37245
Mast cells	NAALADL1	0.113	0.035	2.08615e-38	5.84247e-34	1.72675
Mast cells	AL121944.1	0.2	0.086	2.38935e-38	6.69162e-34	1.57725
Mast cells	RPS27L	0.904	0.86	2.60771e-38	7.30315e-34	0.428342
Mast cells	RPS6	1	1	3.46878e-38	9.71466e-34	0.0763313
Mast cells	MBOAT7	0.424	0.274	6.20424e-38	1.73756e-33	1.03322
Mast cells	EIF3E	0.956	0.91	6.54748e-38	1.83369e-33	0.383212
Mast cells	CALM3	0.819	0.747	1.09547e-37	3.06798e-33	0.510913
Mast cells	PSMB9	0.511	0.321	1.5008e-37	4.20315e-33	0.631212
Mast cells	BABAM2	0.182	0.076	1.73782e-37	4.86694e-33	1.48918
Mast cells	ZFAND2A	0.636	0.489	2.16383e-37	6.06002e-33	0.737556
Mast cells	SDSL	0.263	0.132	2.41961e-37	6.77635e-33	1.21525
Mast cells	SELENOS	0.501	0.324	2.43266e-37	6.8129e-33	0.734155
Mast cells	ESYT1	0.246	0.119	2.88145e-37	8.0698e-33	1.29577
Mast cells	ALAS1	0.252	0.126	3.29687e-37	9.23322e-33	1.57683
Mast cells	GABPB1	0.273	0.143	3.9111e-37	1.09534e-32	1.43294
Mast cells	SEMA4D	0.198	0.086	6.12832e-37	1.7163e-32	1.3387
Mast cells	PFN1	0.999	0.98	8.22506e-37	2.30351e-32	0.257389
Mast cells	SEC22C	0.316	0.177	1.0878e-36	3.04649e-32	1.25253
Mast cells	GM2A	0.181	0.074	1.17638e-36	3.29456e-32	1.0349
Mast cells	HPCAL1	0.372	0.216	1.18695e-36	3.32418e-32	0.906693
Mast cells	CLK1	0.604	0.471	1.91484e-36	5.36269e-32	0.77252
Mast cells	PLXNC1	0.106	0.033	1.97474e-36	5.53047e-32	1.61917
Mast cells	SLC12A8	0.1	0.03	2.60535e-36	7.29655e-32	1.85234
Mast cells	RIN3	0.127	0.044	6.44625e-36	1.80534e-31	1.56498
Mast cells	CCDC69	0.151	0.057	6.96749e-36	1.95131e-31	1.35064
Mast cells	SIRPA	0.149	0.056	1.23504e-35	3.45884e-31	1.32125
Mast cells	AL135925.1	0.181	0.078	7.56894e-35	2.11976e-30	1.56921
Mast cells	AHSA1	0.68	0.566	7.62612e-35	2.13577e-30	0.603956
Mast cells	DTNBP1	0.26	0.137	1.12459e-34	3.14953e-30	1.56314
Mast cells	GLIPR2	0.26	0.13	1.16424e-34	3.26056e-30	1.04519
Mast cells	AC245297.3	0.306	0.161	1.2219e-34	3.42205e-30	0.840709
Mast cells	AC084033.3	0.253	0.13	1.49965e-34	4.19993e-30	1.31747
Mast cells	UBE2B	0.723	0.613	1.83723e-34	5.14535e-30	0.556425
Mast cells	IFI27L2	0.532	0.357	2.31172e-34	6.47419e-30	0.610316
Mast cells	GNG2	0.207	0.09	2.39646e-34	6.71153e-30	0.791006
Mast cells	OST4	0.999	0.99	2.98245e-34	8.35266e-30	0.252771
Mast cells	WIPF1	0.264	0.13	3.40875e-34	9.54655e-30	0.838917
Mast cells	FERMT3	0.154	0.061	4.9172e-34	1.37711e-29	1.3432
Mast cells	PLP2	0.56	0.413	5.87887e-34	1.64644e-29	0.701986
Mast cells	HOXB6	0.1	0.031	7.19233e-34	2.01428e-29	1.42434
Mast cells	PPP1R3B	0.121	0.042	7.30727e-34	2.04647e-29	1.68237
Mast cells	CHMP4A	0.48	0.329	8.35318e-34	2.33939e-29	0.855332
Mast cells	ARL6IP5	0.497	0.347	8.65022e-34	2.42258e-29	0.812979
Mast cells	BTN2A2	0.126	0.045	1.05837e-33	2.96407e-29	1.56961
Mast cells	RASGEF1B	0.193	0.085	1.10099e-33	3.08342e-29	1.21958
Mast cells	LMO4	0.693	0.571	1.43559e-33	4.02052e-29	0.700801
Mast cells	AURKA	0.109	0.036	1.77481e-33	4.97053e-29	1.69778
Mast cells	SMIM37	0.325	0.179	2.07505e-33	5.81139e-29	0.894325
Mast cells	HSPA6	0.496	0.321	4.47871e-33	1.25431e-28	0.462282
Mast cells	ACER3	0.225	0.111	6.6299e-33	1.85677e-28	1.29788
Mast cells	CGAS	0.12	0.043	1.30015e-32	3.64119e-28	1.58633
Mast cells	MICB	0.111	0.038	1.45957e-32	4.08767e-28	1.60918
Mast cells	MYO9B	0.231	0.113	2.27229e-32	6.36378e-28	1.15442
Mast cells	CD99	0.824	0.688	5.63826e-32	1.57905e-27	0.307469
Mast cells	MCRIP2	0.359	0.213	6.37571e-32	1.78558e-27	0.896602
Mast cells	PIK3CD-AS2	0.1	0.033	8.88349e-32	2.48791e-27	1.74855
Mast cells	SMCR5	0.235	0.12	9.71074e-32	2.71959e-27	1.34971
Mast cells	RAP1A	0.418	0.268	1.00422e-31	2.81241e-27	0.819488
Mast cells	UXT	0.797	0.759	4.00199e-31	1.1208e-26	0.469075
Mast cells	DRAM1	0.171	0.075	4.54636e-31	1.27325e-26	1.36442
Mast cells	TNFRSF14	0.343	0.199	9.91287e-31	2.7762e-26	0.772791
Mast cells	KCNK6	0.127	0.048	1.6213e-30	4.54061e-26	1.58276
Mast cells	SMIM26	0.53	0.363	1.63178e-30	4.56998e-26	0.662609
Mast cells	MORF4L1	0.815	0.759	2.00167e-30	5.60589e-26	0.459203
Mast cells	ADAM8	0.1	0.033	3.36547e-30	9.42534e-26	1.48619
Mast cells	OSBPL8	0.437	0.306	4.14948e-30	1.1621e-25	0.919419
Mast cells	TAOK3	0.328	0.195	5.79724e-30	1.62357e-25	0.996632
Mast cells	RPS26	1	1	1.65859e-29	4.64504e-25	0.110767
Mast cells	AC100810.1	0.214	0.106	3.29088e-29	9.21644e-25	1.17309
Mast cells	ITM2B	0.922	0.795	3.48765e-29	9.76752e-25	0.0357849
Mast cells	RPL26	1	1	3.50055e-29	9.80363e-25	0.159445
Mast cells	INSIG1	0.424	0.309	3.98245e-29	1.11532e-24	1.37114
Mast cells	ABCA1	0.16	0.07	1.4179e-28	3.97098e-24	1.21458
Mast cells	DUSP14	0.353	0.224	1.55775e-28	4.36264e-24	1.01179
Mast cells	CRIP1	0.488	0.32	2.27109e-28	6.36042e-24	0.301042
Mast cells	DEDD2	0.561	0.422	3.64756e-28	1.02153e-23	0.569888
Mast cells	SAT1	0.991	0.943	7.57186e-28	2.12058e-23	0.0391606
Mast cells	CST7	0.211	0.101	9.81523e-28	2.74885e-23	0.107791
Mast cells	ATP5PB	0.35	0.217	1.3793e-27	3.86286e-23	0.855035
Mast cells	CD58	0.154	0.068	2.31783e-27	6.49132e-23	1.25998
Mast cells	SMIM29	0.295	0.173	2.89495e-27	8.10759e-23	0.981767
Mast cells	RTF2	0.398	0.257	3.07182e-27	8.60295e-23	0.765372
Mast cells	RPL14	1	1	4.40039e-27	1.23237e-22	0.17103
Mast cells	WIPF2	0.302	0.179	4.64013e-27	1.29951e-22	1.02243
Mast cells	ARHGAP30	0.108	0.04	6.41984e-27	1.79794e-22	1.40624
Mast cells	SELENOH	0.652	0.478	9.98598e-27	2.79667e-22	0.44298
Mast cells	C4orf48	0.882	0.77	3.37566e-26	9.45386e-22	0.206388
Mast cells	COPS9	0.679	0.483	3.73236e-26	1.04528e-21	0.258162
Mast cells	ANKRD28	0.236	0.128	4.29686e-26	1.20338e-21	1.06106
Mast cells	GYPC	0.347	0.2	7.88719e-26	2.20889e-21	0.412151
Mast cells	RPL29	1	1	1.21466e-25	3.40179e-21	0.129034
Mast cells	TNFSF10	0.315	0.186	1.76642e-25	4.94704e-21	0.630969
Mast cells	MYL12B	0.92	0.887	4.35824e-25	1.22057e-20	0.288151
Mast cells	ATP5ME	0.927	0.645	4.52803e-25	1.26812e-20	0.12541
Mast cells	ATP5PF	0.816	0.574	5.89295e-25	1.65038e-20	0.253246
Mast cells	RAP1B	0.53	0.402	6.20119e-25	1.7367e-20	0.587522
Mast cells	ADCYAP1	0.101	0.039	7.68489e-25	2.15223e-20	2.30868
Mast cells	ATP2A3	0.151	0.068	9.86063e-25	2.76157e-20	1.00639
Mast cells	GIMAP2	0.1	0.037	1.3929e-24	3.90095e-20	1.45907
Mast cells	MPP1	0.229	0.124	1.45697e-24	4.08039e-20	0.993615
Mast cells	MIR222HG	0.211	0.108	1.6647e-24	4.66216e-20	0.70356
Mast cells	FXYD1	0.227	0.116	1.71089e-24	4.79151e-20	0.23935
Mast cells	EDEM2	0.181	0.091	2.38925e-24	6.69134e-20	1.27003
Mast cells	CORO1A	0.281	0.151	2.71403e-24	7.60091e-20	0.0644851
Mast cells	ZNF331	0.355	0.233	3.82151e-24	1.07025e-19	0.834774
Mast cells	CACYBP	0.753	0.69	4.72917e-24	1.32445e-19	0.313465
Mast cells	TSPYL2	0.349	0.232	1.03798e-23	2.90698e-19	0.971602
Mast cells	TPM4	0.611	0.47	1.16552e-23	3.26415e-19	0.377825
Mast cells	DUSP18	0.133	0.058	1.19051e-23	3.33413e-19	1.30815
Mast cells	NFE2L3	0.105	0.041	1.26006e-23	3.52892e-19	1.52928
Mast cells	IDNK	0.142	0.065	1.99954e-23	5.59993e-19	1.28413
Mast cells	NDUFB1	0.932	0.892	2.02193e-23	5.66262e-19	0.224721
Mast cells	TMEM9B	0.35	0.231	2.0418e-23	5.71826e-19	0.884446
Mast cells	RPL17	0.854	0.778	2.50518e-23	7.016e-19	0.240726
Mast cells	SH2B3	0.133	0.058	2.5327e-23	7.09308e-19	1.04106
Mast cells	RAB9A	0.299	0.19	2.9668e-23	8.30881e-19	1.13025
Mast cells	YBX1	0.997	0.987	3.89422e-23	1.09062e-18	0.208974
Mast cells	AP3S1	0.474	0.364	4.8203e-23	1.34997e-18	0.703894
Mast cells	RPS24	1	1	4.93793e-23	1.38292e-18	0.145421
Mast cells	FAM49B	0.37	0.249	5.48285e-23	1.53553e-18	0.736699
Mast cells	SNX5	0.362	0.25	6.20183e-23	1.73688e-18	0.966418
Mast cells	MGAT2	0.213	0.117	6.85393e-23	1.91951e-18	1.11974
Mast cells	ABCC4	0.162	0.079	1.05515e-22	2.95504e-18	1.19817
Mast cells	VAMP5	0.412	0.254	1.41002e-22	3.94889e-18	0.107053
Mast cells	SWAP70	0.214	0.115	1.55079e-22	4.34314e-18	0.747102
Mast cells	NUDT14	0.481	0.374	2.13456e-22	5.97805e-18	0.743862
Mast cells	DNAJB4	0.344	0.218	3.44142e-22	9.63803e-18	0.69371
Mast cells	IL2RG	0.189	0.094	3.69975e-22	1.03615e-17	0.474809
Mast cells	CDK2AP2	0.664	0.592	6.28944e-22	1.76142e-17	0.573063
Mast cells	SELENOF	0.368	0.238	8.15948e-22	2.28514e-17	0.615461
Mast cells	CRBN	0.277	0.173	1.0118e-21	2.83364e-17	1.02631
Mast cells	RCSD1	0.102	0.041	1.08594e-21	3.04129e-17	1.2377
Mast cells	ATP5PD	0.607	0.447	1.89052e-21	5.29459e-17	0.385689
Mast cells	HOXB-AS1	0.154	0.075	2.25575e-21	6.31745e-17	1.08052
Mast cells	RPS27	1	1	2.35525e-21	6.5961e-17	0.0245271
Mast cells	DENND4A	0.199	0.108	4.64914e-21	1.30204e-16	1.05312
Mast cells	PAPOLA	0.645	0.579	4.81631e-21	1.34885e-16	0.547017
Mast cells	LIMS1	0.414	0.29	4.81779e-21	1.34927e-16	0.545683
Mast cells	CWF19L2	0.313	0.203	5.7923e-21	1.62219e-16	0.849922
Mast cells	UBXN1	0.845	0.812	9.49305e-21	2.65862e-16	0.364322
Mast cells	NR4A2	0.381	0.264	1.98985e-20	5.57276e-16	0.663573
Mast cells	NR4A1	0.786	0.675	2.34617e-20	6.57067e-16	0.25344
Mast cells	TNIP1	0.289	0.185	2.9971e-20	8.39368e-16	0.903721
Mast cells	CYLD	0.234	0.138	5.20383e-20	1.45738e-15	0.921753
Mast cells	FBP1	0.22	0.127	5.48662e-20	1.53658e-15	0.920523
Mast cells	ANKRD44	0.122	0.056	5.6654e-20	1.58665e-15	1.30231
Mast cells	A1BG	0.345	0.234	6.46067e-20	1.80937e-15	0.762132
Mast cells	PRR34-AS1	0.298	0.194	6.46389e-20	1.81028e-15	0.959956
Mast cells	C6orf48	0.767	0.714	8.4223e-20	2.35875e-15	0.388873
Mast cells	BRK1	0.901	0.913	8.49612e-20	2.37942e-15	0.330749
Mast cells	EIF3D	0.719	0.647	1.28926e-19	3.61071e-15	0.475324
Mast cells	FAM107B	0.368	0.249	1.33692e-19	3.74419e-15	0.617299
Mast cells	UBE2L6	0.385	0.272	1.34899e-19	3.77798e-15	0.697844
Mast cells	ALDH1A1	0.244	0.14	1.6631e-19	4.65768e-15	0.385489
Mast cells	STMP1	0.485	0.341	1.70345e-19	4.77069e-15	0.462666
Mast cells	HSP90B1	0.863	0.828	1.75937e-19	4.9273e-15	0.291579
Mast cells	VASP	0.36	0.253	2.44988e-19	6.86113e-15	0.760581
Mast cells	FAIM	0.255	0.158	2.49833e-19	6.99683e-15	0.938311
Mast cells	ZNF267	0.166	0.086	3.14004e-19	8.79399e-15	0.977676
Mast cells	RPL13A	1	1	3.76298e-19	1.05386e-14	0.122224
Mast cells	AP2M1	0.771	0.74	4.93494e-19	1.38208e-14	0.380859
Mast cells	TWISTNB	0.351	0.246	6.4756e-19	1.81356e-14	0.861738
Mast cells	RTRAF	0.657	0.481	6.56998e-19	1.83999e-14	0.290076
Mast cells	TTC39B	0.109	0.048	7.09158e-19	1.98607e-14	1.1782
Mast cells	SRSF7	0.847	0.789	1.83301e-18	5.13354e-14	0.234821
Mast cells	PPM1K	0.271	0.171	2.21993e-18	6.21713e-14	0.81387
Mast cells	TMBIM1	0.238	0.142	2.77207e-18	7.76346e-14	0.750216
Mast cells	SPCS1	0.798	0.754	2.80388e-18	7.85254e-14	0.365982
Mast cells	P4HA1	0.247	0.152	3.20014e-18	8.96231e-14	0.860127
Mast cells	MYC	0.366	0.269	5.11633e-18	1.43288e-13	0.897159
Mast cells	FAM96B	0.729	0.688	5.15835e-18	1.44465e-13	0.409971
Mast cells	SNAP23	0.275	0.18	5.30611e-18	1.48603e-13	0.884724
Mast cells	APOBEC3C	0.175	0.094	6.222e-18	1.74253e-13	0.844672
Mast cells	NFKBIB	0.219	0.13	6.90388e-18	1.9335e-13	0.908549
Mast cells	DENND1B	0.175	0.098	8.73204e-18	2.44549e-13	1.13776
Mast cells	SMIM27	0.181	0.099	8.88198e-18	2.48749e-13	0.802609
Mast cells	HK2	0.117	0.056	1.02977e-17	2.88398e-13	1.27525
Mast cells	RNASET2	0.558	0.463	2.24787e-17	6.29539e-13	0.369085
Mast cells	VAPA	0.713	0.688	2.46171e-17	6.89426e-13	0.460313
Mast cells	OXA1L	0.397	0.304	2.48883e-17	6.9702e-13	0.751079
Mast cells	TRIM69	0.237	0.148	3.50362e-17	9.81223e-13	0.990716
Mast cells	SERPINB9	0.175	0.095	4.90503e-17	1.3737e-12	0.65431
Mast cells	RWDD1	0.674	0.613	5.85734e-17	1.64041e-12	0.43065
Mast cells	ANTXR2	0.148	0.078	6.08474e-17	1.70409e-12	1.17471
Mast cells	RPL35A	1	1	6.1483e-17	1.72189e-12	0.109863
Mast cells	LYST	0.18	0.102	7.20299e-17	2.01727e-12	1.00618
Mast cells	BX284668.5	0.148	0.077	1.00247e-16	2.80752e-12	0.832966
Mast cells	PKIG	0.365	0.26	1.02485e-16	2.87021e-12	0.580945
Mast cells	SUGT1	0.344	0.246	1.18386e-16	3.31552e-12	0.748889
Mast cells	HTRA2	0.255	0.165	1.21503e-16	3.40282e-12	0.887515
Mast cells	GK	0.157	0.084	1.54667e-16	4.3316e-12	0.666004
Mast cells	GNG5	0.85	0.814	1.85732e-16	5.20162e-12	0.253254
Mast cells	SMIM1	0.246	0.162	2.33392e-16	6.53638e-12	1.11637
Mast cells	RPL32	1	1	2.37912e-16	6.66297e-12	0.126366
Mast cells	HTATIP2	0.339	0.24	2.60067e-16	7.28344e-12	0.648846
Mast cells	RASSF2	0.106	0.049	2.60594e-16	7.29819e-12	1.06675
Mast cells	NXT1	0.393	0.306	3.11686e-16	8.72909e-12	0.73191
Mast cells	AKR1B1	0.247	0.148	3.36129e-16	9.41362e-12	0.37155
Mast cells	POLR3GL	0.362	0.267	3.52841e-16	9.88166e-12	0.742531
Mast cells	PPM1H	0.106	0.05	4.11725e-16	1.15308e-11	1.19486
Mast cells	C4orf3	0.803	0.751	4.63738e-16	1.29874e-11	0.287201
Mast cells	JAZF1	0.119	0.059	8.20276e-16	2.29727e-11	1.03597
Mast cells	RPL30	1	1	1.03514e-15	2.89903e-11	0.0781248
Mast cells	ARPC1B	0.488	0.374	1.97067e-15	5.51905e-11	0.323174
Mast cells	FBXO34	0.165	0.092	2.4953e-15	6.98834e-11	0.857953
Mast cells	SH2D2A	0.137	0.071	3.08824e-15	8.64892e-11	0.724546
Mast cells	EDARADD	0.104	0.05	3.23001e-15	9.04596e-11	1.27454
Mast cells	CHMP1B	0.421	0.326	3.31808e-15	9.29261e-11	0.58404
Mast cells	SPHK1	0.183	0.106	3.538e-15	9.90853e-11	0.687276
Mast cells	MFSD2A	0.101	0.048	3.85001e-15	1.07823e-10	1.24579
Mast cells	ACAP1	0.169	0.095	5.8931e-15	1.65042e-10	0.650091
Mast cells	RELT	0.11	0.054	1.16721e-14	3.2689e-10	1.10231
Mast cells	PTPRC	0.231	0.135	1.23739e-14	3.46542e-10	0.00827276
Mast cells	RPL35	1	1	1.26898e-14	3.5539e-10	0.117457
Mast cells	RNFT1	0.122	0.063	1.53751e-14	4.30595e-10	1.05419
Mast cells	RAB34	0.349	0.241	2.03381e-14	5.6959e-10	0.418283
Mast cells	PPP1R15B	0.32	0.232	2.09169e-14	5.85799e-10	0.76482
Mast cells	SNX29	0.134	0.072	2.39017e-14	6.6939e-10	0.914146
Mast cells	CCDC88A	0.188	0.114	2.7975e-14	7.83468e-10	0.954382
Mast cells	CAP1	0.501	0.439	3.13309e-14	8.77454e-10	0.563976
Mast cells	BCL2L1	0.282	0.203	3.4224e-14	9.58478e-10	0.986419
Mast cells	HLA-F	0.27	0.176	3.46442e-14	9.70245e-10	0.527383
Mast cells	CDIP1	0.179	0.106	3.68478e-14	1.03196e-09	0.886455
Mast cells	UBE2D2	0.692	0.629	3.845e-14	1.07683e-09	0.346991
Mast cells	ATP5IF1	0.673	0.507	5.56481e-14	1.55848e-09	0.182695
Mast cells	HSD17B12	0.327	0.242	6.17085e-14	1.72821e-09	0.7347
Mast cells	ATXN1	0.168	0.099	7.52485e-14	2.10741e-09	0.835109
Mast cells	TMEM88	0.135	0.073	8.08258e-14	2.26361e-09	0.548505
Mast cells	CASP4	0.285	0.193	8.51419e-14	2.38448e-09	0.576174
Mast cells	UPP1	0.285	0.193	1.16881e-13	3.27338e-09	0.477462
Mast cells	GPX4	0.993	0.986	1.21936e-13	3.41493e-09	0.163187
Mast cells	COX4I1	0.999	0.996	1.29393e-13	3.62377e-09	0.149948
Mast cells	BRAF	0.242	0.16	1.36341e-13	3.81837e-09	0.798544
Mast cells	RPL10	1	1	1.43845e-13	4.02854e-09	0.0342197
Mast cells	ZNF48	0.133	0.073	1.64086e-13	4.59539e-09	1.00584
Mast cells	PSME1	0.805	0.765	1.73261e-13	4.85236e-09	0.255053
Mast cells	TMOD3	0.306	0.22	1.77046e-13	4.95836e-09	0.681386
Mast cells	PNPLA8	0.286	0.203	2.02439e-13	5.66951e-09	0.799741
Mast cells	CLCN3	0.255	0.178	2.34757e-13	6.57462e-09	0.888149
Mast cells	COX17	0.839	0.787	2.93318e-13	8.21466e-09	0.128376
Mast cells	PPARD	0.107	0.055	3.54733e-13	9.93464e-09	1.05398
Mast cells	RHOA	0.841	0.802	4.05416e-13	1.13541e-08	0.196819
Mast cells	STAT5A	0.1	0.05	5.36328e-13	1.50204e-08	0.996519
Mast cells	CD55	0.311	0.216	5.99819e-13	1.67985e-08	0.34427
Mast cells	LGALS9	0.198	0.121	6.29135e-13	1.76196e-08	0.417224
Mast cells	POLR2K	0.75	0.703	6.95619e-13	1.94815e-08	0.311381
Mast cells	SMIM30	0.246	0.164	7.68332e-13	2.15179e-08	0.661185
Mast cells	ATP5F1A	0.46	0.345	7.71774e-13	2.16143e-08	0.371076
Mast cells	HIGD2A	0.807	0.806	7.95308e-13	2.22734e-08	0.303156
Mast cells	LFNG	0.146	0.085	9.33671e-13	2.61484e-08	0.995254
Mast cells	BORCS5	0.12	0.065	1.02432e-12	2.86871e-08	1.07825
Mast cells	ELMO1	0.115	0.061	1.21321e-12	3.39773e-08	0.887324
Mast cells	EFHD2	0.302	0.22	2.25015e-12	6.30178e-08	0.622517
Mast cells	SPNS1	0.258	0.185	2.85486e-12	7.99533e-08	0.900219
Mast cells	CCNH	0.209	0.136	3.02718e-12	8.47792e-08	0.740288
Mast cells	EIF1B	0.589	0.537	3.14322e-12	8.80291e-08	0.429109
Mast cells	CSRNP1	0.356	0.274	4.09221e-12	1.14607e-07	0.624987
Mast cells	RFTN1	0.117	0.063	4.42163e-12	1.23832e-07	0.620654
Mast cells	RGS3	0.158	0.095	5.58982e-12	1.56548e-07	0.764387
Mast cells	XBP1	0.672	0.611	6.03105e-12	1.68906e-07	0.268313
Mast cells	KCTD20	0.243	0.168	9.12668e-12	2.55602e-07	0.750806
Mast cells	EIF4A2	0.909	0.898	9.56496e-12	2.67876e-07	0.217411
Mast cells	SMAD7	0.132	0.076	1.66442e-11	4.66138e-07	0.914182
Mast cells	CASP1	0.127	0.072	1.75617e-11	4.91833e-07	0.812694
Mast cells	MAPKAPK3	0.167	0.104	1.93582e-11	5.42145e-07	0.811798
Mast cells	CCDC71L	0.149	0.089	2.53138e-11	7.08939e-07	0.436813
Mast cells	SPART	0.122	0.069	3.35571e-11	9.39799e-07	0.889922
Mast cells	TRAPPC2B	0.188	0.121	3.45365e-11	9.67229e-07	0.788456
Mast cells	TSPYL1	0.331	0.257	3.72816e-11	1.04411e-06	0.671643
Mast cells	ATP5MPL	0.754	0.575	5.3567e-11	1.5002e-06	0.0785779
Mast cells	PLEKHO2	0.13	0.076	5.35915e-11	1.50088e-06	0.839696
Mast cells	STX3	0.248	0.179	5.38117e-11	1.50705e-06	0.817436
Mast cells	DAZAP2	0.491	0.426	5.40602e-11	1.51401e-06	0.447545
Mast cells	RSRC2	0.646	0.597	7.45378e-11	2.0875e-06	0.350225
Mast cells	IDI1	0.364	0.278	7.60067e-11	2.12864e-06	0.413193
Mast cells	TRMT1	0.219	0.152	8.08339e-11	2.26383e-06	0.828115
Mast cells	EIF3H	0.866	0.852	1.20831e-10	3.38398e-06	0.089753
Mast cells	IQGAP2	0.126	0.072	1.2352e-10	3.4593e-06	0.635845
Mast cells	NUTM2A-AS1	0.212	0.147	1.2528e-10	3.50859e-06	0.79706
Mast cells	AC012306.2	0.104	0.058	1.29131e-10	3.61643e-06	1.08965
Mast cells	DDX3Y	0.267	0.195	1.7573e-10	4.9215e-06	0.671851
Mast cells	SPATS2L	0.484	0.393	1.94914e-10	5.45875e-06	0.206088
Mast cells	ATF4	0.849	0.872	2.76423e-10	7.7415e-06	0.247832
Mast cells	ELOC	0.514	0.395	2.93522e-10	8.22037e-06	0.0827915
Mast cells	ITPR1	0.101	0.056	3.84829e-10	1.07775e-05	0.864567
Mast cells	TMEM64	0.102	0.057	4.40568e-10	1.23385e-05	0.82735
Mast cells	PLPBP	0.158	0.1	4.58447e-10	1.28393e-05	0.720788
Mast cells	PSMB8	0.404	0.316	1.22487e-09	3.43037e-05	0.378058
Mast cells	TOMM7	1	0.998	1.97199e-09	5.52276e-05	0.081281
Mast cells	PRKAR1A	0.447	0.396	2.13431e-09	5.97735e-05	0.524016
Mast cells	EIF4B	0.742	0.732	2.64084e-09	7.39593e-05	0.317601
Mast cells	CPQ	0.204	0.14	2.74937e-09	7.69988e-05	0.612867
Mast cells	ARL5B	0.245	0.18	2.82105e-09	7.90063e-05	0.748925
Mast cells	LDLRAD4	0.196	0.132	2.91885e-09	8.17453e-05	0.483806
Mast cells	SQOR	0.111	0.064	3.26209e-09	9.1358e-05	0.623306
Mast cells	ITGAV	0.236	0.168	3.27426e-09	9.16988e-05	0.539865
Mast cells	MOB1A	0.381	0.31	3.34514e-09	9.3684e-05	0.471661
Mast cells	PLEKHA2	0.12	0.072	6.19937e-09	0.00017362	0.68186
Mast cells	MBD4	0.269	0.205	7.52857e-09	0.000210845	0.648359
Mast cells	UGP2	0.353	0.283	7.61902e-09	0.000213378	0.427217
Mast cells	RAE1	0.179	0.123	8.30201e-09	0.000232506	0.814386
Mast cells	METRNL	0.233	0.166	9.29953e-09	0.000260443	0.487946
Mast cells	CDC37	0.573	0.552	9.58243e-09	0.000268366	0.425709
Mast cells	PCBP1	0.758	0.743	9.60078e-09	0.000268879	0.248616
Mast cells	TPM3	0.697	0.675	1.03928e-08	0.000291061	0.217383
Mast cells	TPP1	0.277	0.207	1.28505e-08	0.000359892	0.400022
Mast cells	CAPZA1	0.352	0.286	1.30361e-08	0.000365089	0.506968
Mast cells	MSN	0.348	0.256	1.35854e-08	0.000380473	0.0615562
Mast cells	NFAT5	0.255	0.188	1.58214e-08	0.000443095	0.511695
Mast cells	MAP7D3	0.13	0.082	1.77635e-08	0.000497484	0.753758
Mast cells	GRASP	0.116	0.07	1.79938e-08	0.000503934	0.414769
Mast cells	CRTAP	0.337	0.269	1.81199e-08	0.000507465	0.490882
Mast cells	RYBP	0.346	0.284	2.19499e-08	0.000614729	0.564553
Mast cells	IER5	0.407	0.328	2.52693e-08	0.000707691	0.216955
Mast cells	UBA52	1	1	5.91168e-08	0.00165563	0.0687775
Mast cells	NFU1	0.276	0.218	6.00179e-08	0.00168086	0.672586
Mast cells	TGIF2	0.146	0.097	6.37616e-08	0.00178571	0.789654
Mast cells	PARVB	0.292	0.229	7.14883e-08	0.0020021	0.483877
Mast cells	CNPY3	0.351	0.296	7.41162e-08	0.0020757	0.544808
Mast cells	BLOC1S2	0.327	0.271	7.6755e-08	0.0021496	0.584549
Mast cells	HEG1	0.125	0.077	8.27585e-08	0.00231773	0.219988
Mast cells	ENO2	0.188	0.132	8.77209e-08	0.00245671	0.536136
Mast cells	NSA2	0.752	0.749	1.11965e-07	0.00313568	0.264356
Mast cells	GSTO1	0.43	0.361	1.17612e-07	0.00329384	0.298892
Mast cells	DPH5	0.188	0.134	1.34613e-07	0.00376997	0.672561
Mast cells	DENND2D	0.111	0.069	1.39473e-07	0.00390609	0.790217
Mast cells	PRPSAP2	0.19	0.137	1.45224e-07	0.00406714	0.727935
Mast cells	CHST11	0.101	0.061	1.46203e-07	0.00409456	0.628605
Mast cells	PIM1	0.253	0.202	1.65894e-07	0.00464602	0.913776
Mast cells	SYF2	0.637	0.612	1.6983e-07	0.00475626	0.296175
Mast cells	NUS1	0.155	0.106	1.84753e-07	0.0051742	0.662512
Mast cells	ARRDC3	0.262	0.202	2.07883e-07	0.00582198	0.50041
Mast cells	STXBP5	0.117	0.075	2.18342e-07	0.00611488	0.846646
Mast cells	UNC5B	0.166	0.113	2.21021e-07	0.00618991	0.402943
Mast cells	RGS19	0.19	0.134	2.45085e-07	0.00686386	0.353629
Mast cells	ARHGEF40	0.109	0.069	2.67188e-07	0.00748288	0.854379
Mast cells	RPS6KA5	0.149	0.103	2.76077e-07	0.0077318	0.822258
Mast cells	MAP1A	0.135	0.088	2.87676e-07	0.00805667	0.525498
Mast cells	DUSP3	0.219	0.165	2.9752e-07	0.00833234	0.688101
Mast cells	EIF3L	0.851	0.865	3.00841e-07	0.00842536	0.174408
Mast cells	SOD1	0.972	0.967	3.32338e-07	0.00930745	0.00299979
Mast cells	TGIF1	0.415	0.353	3.79267e-07	0.0106218	0.379977
Mast cells	PIP4K2A	0.156	0.107	3.87641e-07	0.0108563	0.535004
Mast cells	CFAP298	0.191	0.138	4.93452e-07	0.0138196	0.59233
Mast cells	NMT2	0.153	0.106	5.53801e-07	0.0155098	0.703905
Mast cells	PARP4	0.102	0.065	6.05068e-07	0.0169455	0.905452
Mast cells	SEC62	0.751	0.73	8.06496e-07	0.0225867	0.189535
Mast cells	SULT1A1	0.101	0.064	8.27137e-07	0.0231648	0.767125
Mast cells	CXCL3	0.249	0.192	8.38124e-07	0.0234725	0.627875
Mast cells	LAMTOR5	0.731	0.728	9.05886e-07	0.0253703	0.220934
Mast cells	PRIM2	0.102	0.065	9.92963e-07	0.0278089	0.917412
Mast cells	BLMH	0.132	0.089	1.06012e-06	0.0296898	0.644764
Mast cells	WASHC1	0.142	0.098	1.06687e-06	0.0298788	0.704962
Mast cells	RABGGTB	0.272	0.22	1.17258e-06	0.0328394	0.58035
Mast cells	PHF1	0.242	0.187	1.17562e-06	0.0329244	0.526187
Mast cells	AMD1	0.678	0.644	1.28632e-06	0.0360248	0.117469
Mast cells	DDAH2	0.641	0.573	1.44286e-06	0.0404089	0.0822345
Mast cells	LACTB	0.144	0.1	1.45907e-06	0.0408627	0.720734
Mast cells	HIPK1	0.187	0.137	1.7433e-06	0.0488229	0.570789
Mast cells	PCNX4	0.13	0.088	1.99112e-06	0.0557633	0.571888
Mast cells	RAMMET	0.191	0.14	2.06415e-06	0.0578086	0.527747
Mast cells	CCDC115	0.215	0.164	2.17772e-06	0.0609893	0.572005
Mast cells	RBM7	0.229	0.176	2.32316e-06	0.0650624	0.500506
Mast cells	LEPROTL1	0.342	0.281	2.32746e-06	0.0651829	0.178086
Mast cells	CARD8	0.152	0.107	2.38531e-06	0.0668031	0.556331
Mast cells	HSPD1	0.906	0.868	2.41365e-06	0.0675968	0.0974317
Mast cells	CCNDBP1	0.288	0.236	3.31317e-06	0.0927886	0.496806
Mast cells	MRPL18	0.729	0.723	3.34239e-06	0.0936071	0.195935
Mast cells	SUPT4H1	0.552	0.54	3.62234e-06	0.101447	0.366452
Mast cells	BCAS2	0.319	0.271	3.8471e-06	0.107742	0.622733
Mast cells	TXNDC15	0.235	0.184	4.03044e-06	0.112876	0.50353
Mast cells	JMJD6	0.401	0.354	5.52822e-06	0.154823	0.394245
Mast cells	EIF2A	0.363	0.323	5.76207e-06	0.161372	0.496632
Mast cells	HS6ST1	0.139	0.098	5.84368e-06	0.163658	0.70615
Mast cells	SERINC3	0.311	0.264	6.62786e-06	0.18562	0.53888
Mast cells	IRAK4	0.113	0.076	6.81873e-06	0.190965	0.702959
Mast cells	NUTM2B-AS1	0.298	0.247	6.99464e-06	0.195892	0.470869
Mast cells	PRMT9	0.162	0.117	7.25432e-06	0.203164	0.55767
Mast cells	MAPRE1	0.37	0.335	8.16752e-06	0.228739	0.526071
Mast cells	UQCRB	0.998	0.995	9.03969e-06	0.253166	0.0607882
Mast cells	ANKRD9	0.153	0.113	9.9398e-06	0.278374	0.703409
Mast cells	UMAD1	0.128	0.09	1.07189e-05	0.300194	0.719565
Mast cells	FAM131A	0.136	0.097	1.1612e-05	0.325206	0.716511
Mast cells	SEPT6	0.202	0.15	1.20916e-05	0.338638	0.269217
Mast cells	STX4	0.237	0.19	1.61484e-05	0.452253	0.472346
Mast cells	KREMEN1	0.125	0.087	1.8261e-05	0.511417	0.485482
Mast cells	FAM104B	0.241	0.198	1.83162e-05	0.512963	0.626543
Mast cells	NDUFA4	0.989	0.988	2.33082e-05	0.652769	0.106731
Mast cells	SIL1	0.25	0.204	2.4591e-05	0.688695	0.532812
Mast cells	PCMT1	0.407	0.369	2.67211e-05	0.748351	0.378252
Mast cells	ZFY	0.103	0.07	2.76241e-05	0.77364	0.719868
Mast cells	USP53	0.174	0.133	2.91448e-05	0.81623	0.60239
Mast cells	GPR137B	0.142	0.103	3.57008e-05	0.999837	0.46497
Mast cells	CMTM6	0.42	0.383	3.63935e-05	1	0.351817
Mast cells	CCDC12	0.314	0.271	3.73031e-05	1	0.483661
Mast cells	CCDC91	0.196	0.152	4.02832e-05	1	0.504927
Mast cells	CCDC28A	0.175	0.133	4.09282e-05	1	0.492919
Mast cells	LSM8	0.449	0.429	4.65227e-05	1	0.394181
Mast cells	EIF3M	0.526	0.508	4.9581e-05	1	0.312313
Mast cells	PEF1	0.289	0.248	5.16905e-05	1	0.522067
Mast cells	EXOSC8	0.183	0.143	5.21919e-05	1	0.60103
Mast cells	CCDC159	0.13	0.095	6.33213e-05	1	0.682495
Mast cells	ABHD14B	0.269	0.224	8.83407e-05	1	0.414183
Mast cells	FXR1	0.386	0.356	9.56399e-05	1	0.455918
Mast cells	MEIS2	0.142	0.103	9.70869e-05	1	0.160162
Mast cells	HEY1	0.123	0.088	0.000103244	1	0.210494
Mast cells	SP110	0.133	0.096	0.000104725	1	0.274604
Mast cells	DYNLT3	0.287	0.244	0.000106595	1	0.414758
Mast cells	PTPN6	0.127	0.093	0.000119547	1	0.621736
Mast cells	TUBB6	0.167	0.127	0.000147017	1	0.346103
Mast cells	RPL18A	1	1	0.000164871	1	0.0468083
Mast cells	CYB5R4	0.113	0.081	0.000185328	1	0.599657
Mast cells	KTN1	0.793	0.79	0.0001921	1	0.110906
Mast cells	C3orf38	0.143	0.108	0.000199882	1	0.52088
Mast cells	TMEM219	0.72	0.726	0.000243721	1	0.171145
Mast cells	EGFL7	0.271	0.225	0.000251858	1	0.108066
Mast cells	C11orf58	0.717	0.729	0.000268197	1	0.182615
Mast cells	TMEM120B	0.101	0.072	0.000305763	1	0.608241
Mast cells	ABHD3	0.2	0.16	0.00031708	1	0.410465
Mast cells	TAP1	0.248	0.206	0.000355578	1	0.364999
Mast cells	WDFY2	0.101	0.073	0.000364527	1	0.584993
Mast cells	HNRNPA0	0.815	0.799	0.000384909	1	0.0235232
Mast cells	HSD17B11	0.273	0.231	0.000394406	1	0.361019
Mast cells	MIIP	0.193	0.159	0.000407069	1	0.585189
Mast cells	CPPED1	0.103	0.075	0.000414182	1	0.695372
Mast cells	EIF3K	0.94	0.94	0.000427403	1	0.0919892
Mast cells	TSPO	0.845	0.821	0.000443655	1	0.063092
Mast cells	SLC5A3	0.292	0.251	0.00045062	1	0.334071
Mast cells	FAH	0.1	0.072	0.000459254	1	0.631169
Mast cells	HIBCH	0.167	0.132	0.000555067	1	0.465553
Mast cells	DHRS7	0.47	0.443	0.000581124	1	0.223755
Mast cells	FNBP1	0.269	0.237	0.000595858	1	0.550713
Mast cells	MTMR9	0.106	0.078	0.000616947	1	0.661527
Mast cells	PRKCD	0.121	0.091	0.000618381	1	0.487553
Mast cells	PLAT	0.175	0.137	0.000648354	1	0.129334
Mast cells	DSE	0.109	0.08	0.000727972	1	0.391238
Mast cells	MOB3A	0.143	0.111	0.000730839	1	0.431404
Mast cells	ARMCX3	0.27	0.232	0.000733065	1	0.399218
Mast cells	NMI	0.124	0.094	0.000803329	1	0.499928
Mast cells	RSL24D1	0.636	0.634	0.000806447	1	0.191975
Mast cells	YAF2	0.295	0.263	0.000849345	1	0.457403
Mast cells	ZCCHC10	0.246	0.21	0.000913771	1	0.437565
Mast cells	PDIA3	0.659	0.651	0.00101318	1	0.19682
Mast cells	EHD4	0.154	0.122	0.00111589	1	0.404806
Mast cells	SAV1	0.235	0.203	0.00116188	1	0.521708
Mast cells	CREB3L2	0.166	0.133	0.00130521	1	0.384206
Mast cells	ZNF274	0.127	0.098	0.00135195	1	0.618055
Mast cells	EIF2S2	0.734	0.758	0.00138906	1	0.168255
Mast cells	CCDC174	0.171	0.14	0.00139798	1	0.50927
Mast cells	RNF103	0.169	0.14	0.00141289	1	0.65799
Mast cells	TAPBP	0.414	0.371	0.00150274	1	0.141695
Mast cells	UQCRH	0.989	0.984	0.00174106	1	0.06145
Mast cells	HIF1A	0.303	0.271	0.00180103	1	0.34695
Mast cells	GRK2	0.155	0.123	0.0018363	1	0.381211
Mast cells	BUD23	0.261	0.218	0.00192262	1	0.187131
Mast cells	TBRG1	0.243	0.21	0.00195876	1	0.418472
Mast cells	TUBA1A	0.703	0.659	0.00203457	1	0.293451
Mast cells	CFAP36	0.342	0.314	0.00204236	1	0.356883
Mast cells	TBPL1	0.324	0.291	0.00215823	1	0.176301
Mast cells	MTHFD1	0.13	0.103	0.00241449	1	0.526848
Mast cells	SFXN3	0.108	0.082	0.00268337	1	0.460941
Mast cells	FAM174B	0.116	0.09	0.00272782	1	0.515566
Mast cells	MAD2L1BP	0.116	0.091	0.00296505	1	0.588048
Mast cells	GABARAPL2	0.676	0.661	0.00304704	1	0.0887623
Mast cells	LASP1	0.282	0.248	0.00357321	1	0.292462
Mast cells	TAF1D	0.476	0.472	0.003669	1	0.278023
Mast cells	TALDO1	0.607	0.6	0.00367733	1	0.128257
Mast cells	TRAF2	0.113	0.088	0.00372087	1	0.519592
Mast cells	ARL2BP	0.235	0.205	0.00373962	1	0.377412
Mast cells	RIPK2	0.161	0.133	0.00378113	1	0.445638
Mast cells	TANK	0.239	0.211	0.00391707	1	0.507906
Mast cells	ARPC5	0.638	0.642	0.00411265	1	0.122182
Mast cells	VTI1B	0.377	0.362	0.00419947	1	0.360314
Mast cells	ARID5A	0.276	0.237	0.00475797	1	0.0883609
Mast cells	EXD3	0.111	0.088	0.0049402	1	0.944014
Mast cells	CARD19	0.26	0.231	0.00521034	1	0.373672
Mast cells	INO80C	0.169	0.142	0.00550607	1	0.425625
Mast cells	NAP1L1	0.959	0.959	0.00563863	1	0.0405723
Mast cells	VMA21	0.287	0.264	0.00601723	1	0.422358
Mast cells	ETFRF1	0.14	0.115	0.00606653	1	0.45999
Mast cells	DPH3	0.214	0.188	0.00634916	1	0.447912
Mast cells	TCIRG1	0.117	0.092	0.00655576	1	0.294417
Mast cells	DR1	0.215	0.184	0.00659928	1	0.278014
Mast cells	MPHOSPH8	0.395	0.382	0.00683597	1	0.32897
Mast cells	RSRP1	0.663	0.651	0.00697702	1	0.129929
Mast cells	EPB41L4A-AS1	0.513	0.516	0.00709784	1	0.270826
Mast cells	CDC26	0.366	0.347	0.00852719	1	0.334408
Mast cells	SDHD	0.267	0.237	0.00855615	1	0.300953
Mast cells	FOXN3	0.207	0.178	0.00908939	1	0.281671
Mast cells	PRPS2	0.161	0.136	0.00913261	1	0.409572
Mast cells	OSTM1	0.108	0.086	0.00923574	1	0.418816
Mast cells	NORAD	0.305	0.263	0.0094558	1	0.0400961
Mast cells	CCDC82	0.113	0.089	0.00947298	1	0.337077
Mast cells	PRPF38A	0.179	0.219	0.00954062	1	0.0023606
Mast cells	CYBC1	0.17	0.141	0.00988336	1	0.241655
Mast cells	SPECC1	0.103	0.082	0.00999111	1	0.397434
Mast cells	HSPA4	0.278	0.252	0.0103924	1	0.310253
Mast cells	SMAD3	0.114	0.092	0.010409	1	0.412091
Mast cells	NABP1	0.181	0.153	0.0106989	1	0.235358
Mast cells	MRPL33	0.799	0.821	0.0107997	1	0.0644719
Mast cells	SNX10	0.152	0.126	0.0115673	1	0.296175
Mast cells	NUDT1	0.29	0.263	0.01157	1	0.271215
Mast cells	IMP3	0.284	0.341	0.0122153	1	0.0728301
Mast cells	TIFA	0.131	0.108	0.0132514	1	0.4589
Mast cells	ARFGAP2	0.199	0.174	0.0151118	1	0.405867
Mast cells	NR1H2	0.308	0.286	0.0153634	1	0.297678
Mast cells	SHOC2	0.216	0.191	0.0158326	1	0.384299
Mast cells	ZBTB20	0.423	0.386	0.0164948	1	0.0336504
Mast cells	BIRC2	0.282	0.261	0.0183034	1	0.334447
Mast cells	PSMB10	0.147	0.124	0.0191436	1	0.363799
Mast cells	RHOBTB3	0.352	0.33	0.0195957	1	0.176398
Mast cells	FLOT1	0.524	0.531	0.0196508	1	0.223428
Mast cells	HNRNPC	0.836	0.889	0.0201236	1	0.124725
Mast cells	PNMA1	0.142	0.118	0.0204916	1	0.208296
Mast cells	HBP1	0.207	0.181	0.021094	1	0.264292
Mast cells	RALGAPA1	0.228	0.204	0.0222827	1	0.378113
Mast cells	MRPS36	0.375	0.372	0.0225197	1	0.300494
Mast cells	UFM1	0.332	0.322	0.0236387	1	0.372561
Mast cells	GNA13	0.164	0.139	0.0247647	1	0.157712
Mast cells	ARL13B	0.157	0.136	0.0270338	1	0.381208
Mast cells	CRELD2	0.25	0.292	0.0270354	1	0.0120917
Mast cells	CYB5B	0.214	0.191	0.0289772	1	0.284417
Mast cells	VAMP7	0.13	0.11	0.0318933	1	0.3594
Mast cells	FAM53C	0.183	0.218	0.0319861	1	0.0165164
Mast cells	RSU1	0.188	0.163	0.0340174	1	0.222553
Mast cells	DDB2	0.125	0.105	0.0346507	1	0.297152
Mast cells	PFKFB3	0.173	0.148	0.0352265	1	0.0882049
Mast cells	MAP1LC3B	0.512	0.503	0.0373433	1	0.129524
Mast cells	CCNG1	0.275	0.256	0.0411172	1	0.291206
Mast cells	ITSN2	0.2	0.176	0.0414828	1	0.18042
Mast cells	STIP1	0.414	0.42	0.0421344	1	0.277705
Mast cells	BCL7B	0.268	0.246	0.0441732	1	0.22388
Mast cells	MED28	0.291	0.335	0.0495479	1	0.0136157
Plasma	MZB1	0.667	0.022	0	0	7.90401
Plasma	JCHAIN	0.684	0.05	0	0	8.73217
Plasma	IGHG1	0.718	0.152	0	0	9.17241
Plasma	DERL3	0.586	0.036	0	0	6.60373
Plasma	CD79A	0.571	0.07	0	0	3.95312
Plasma	JSRP1	0.363	0.034	0	0	4.73777
Plasma	FCRL5	0.32	0.003	0	0	7.1633
Plasma	IGLV3-1	0.292	0.011	0	0	6.88286
Plasma	DNAAF1	0.29	0.02	0	0	6.39058
Plasma	IGHG2	0.275	0.012	0	0	8.64485
Plasma	IGHGP	0.235	0.011	0	0	8.85685
Plasma	IGLV6-57	0.186	0.002	0	0	7.4631
Plasma	TNFRSF17	0.114	0	0	0	11.1268
Plasma	POU2AF1	0.257	0.016	8.6053e-307	2.41e-302	4.15954
Plasma	IGHG3	0.727	0.192	1.85137e-286	5.18494e-282	8.60153
Plasma	FAM92B	0.171	0.007	8.6887e-276	2.43336e-271	5.1001
Plasma	MEI1	0.255	0.019	3.3276e-271	9.31927e-267	4.16246
Plasma	IGKC	0.971	0.581	3.50778e-266	9.8239e-262	8.77622
Plasma	IGHG4	0.751	0.246	1.9826e-247	5.55248e-243	7.35002
Plasma	TMEM156	0.216	0.017	6.64057e-216	1.85976e-211	4.20394
Plasma	CD38	0.271	0.028	8.97996e-204	2.51493e-199	3.48925
Plasma	FKBP11	0.61	0.166	8.57217e-202	2.40072e-197	3.96327
Plasma	IGLC2	0.759	0.273	3.53828e-197	9.9093e-193	9.36414
Plasma	ZBP1	0.19	0.014	5.08758e-197	1.42483e-192	3.92958
Plasma	PIM2	0.453	0.084	1.39673e-196	3.91168e-192	3.43575
Plasma	IGLC3	0.424	0.077	3.59813e-196	1.00769e-191	9.35292
Plasma	SPAG4	0.314	0.043	4.36627e-180	1.22282e-175	3.27675
Plasma	SLAMF7	0.204	0.018	5.82406e-180	1.63109e-175	3.59431
Plasma	CD27	0.322	0.045	7.81063e-177	2.18744e-172	3.05915
Plasma	IGHM	0.492	0.112	4.59831e-176	1.2878e-171	8.27011
Plasma	IGLL5	0.114	0.006	2.47882e-159	6.94218e-155	10.2755
Plasma	U62317.5	0.19	0.019	1.60104e-149	4.48387e-145	3.87116
Plasma	IGKV4-1	0.143	0.011	6.62926e-140	1.85659e-135	5.29831
Plasma	CYBA	0.961	0.449	1.17541e-137	3.29186e-133	1.66839
Plasma	PRDM1	0.382	0.088	1.25207e-114	3.50656e-110	2.38798
Plasma	IGHA1	0.355	0.088	1.98934e-104	5.57133e-100	6.96531
Plasma	CPNE5	0.141	0.015	1.48891e-99	4.16985e-95	3.21298
Plasma	XBP1	0.945	0.607	8.59042e-95	2.40583e-90	1.88597
Plasma	HERPUD1	0.951	0.61	1.74783e-93	4.89499e-89	2.25906
Plasma	RGS1	0.58	0.213	7.51191e-92	2.10378e-87	1.63701
Plasma	PRDX4	0.931	0.588	1.97192e-85	5.52256e-81	1.49273
Plasma	SSR4	0.998	0.979	4.03916e-84	1.13121e-79	1.59844
Plasma	SEC11C	0.947	0.567	3.49382e-82	9.78478e-78	1.44128
Plasma	RAB30	0.263	0.06	5.11554e-80	1.43266e-75	2.80017
Plasma	SEL1L3	0.249	0.054	5.64504e-79	1.58095e-74	2.3725
Plasma	CYTIP	0.384	0.112	1.68706e-77	4.72478e-73	1.64729
Plasma	FCGR2B	0.149	0.024	5.70908e-67	1.59889e-62	2.05604
Plasma	ISG20	0.598	0.289	7.26235e-66	2.03389e-61	1.55949
Plasma	LY9	0.112	0.015	8.36174e-66	2.34179e-61	3.62984
Plasma	SLC38A5	0.106	0.013	4.78081e-64	1.33891e-59	2.99094
Plasma	DAPP1	0.135	0.021	3.0275e-63	8.47883e-59	2.72386
Plasma	THEMIS2	0.214	0.048	8.75745e-63	2.45261e-58	2.04974
Plasma	VPREB3	0.127	0.02	2.72147e-61	7.62176e-57	2.64105
Plasma	CHST2	0.2	0.044	4.00217e-60	1.12085e-55	2.1099
Plasma	NCF1	0.28	0.077	1.11928e-59	3.13466e-55	1.50378
Plasma	IGHA2	0.127	0.021	7.06762e-57	1.97936e-52	8.51544
Plasma	MANF	0.812	0.476	1.21534e-55	3.40369e-51	1.12047
Plasma	HSH2D	0.153	0.03	6.36892e-55	1.78368e-50	2.39598
Plasma	LY96	0.351	0.117	1.09008e-54	3.05287e-50	1.28789
Plasma	SDF2L1	0.884	0.552	5.83728e-54	1.63479e-49	1.10635
Plasma	ANKRD37	0.673	0.362	2.74233e-50	7.68018e-46	1.61154
Plasma	TSC22D3	0.849	0.534	1.40524e-49	3.93551e-45	1.01306
Plasma	BLNK	0.153	0.032	5.46985e-49	1.53189e-44	2.34596
Plasma	ITM2C	0.494	0.25	2.74333e-48	7.68297e-44	1.9608
Plasma	TENT5C	0.225	0.065	6.39307e-47	1.79044e-42	2.00466
Plasma	MIR155HG	0.2	0.054	1.05548e-45	2.95598e-41	2.01468
Plasma	SPCS3	0.529	0.291	3.39544e-45	9.50928e-41	1.59609
Plasma	SSR3	0.912	0.692	9.31115e-45	2.60768e-40	0.973043
Plasma	B2M	0.998	0.925	1.79235e-41	5.01966e-37	0.34295
Plasma	POU2F2	0.184	0.053	8.61355e-38	2.41231e-33	1.90959
Plasma	RHOH	0.302	0.11	1.60046e-37	4.48226e-33	1.03668
Plasma	ICAM3	0.375	0.166	8.13491e-36	2.27826e-31	1.19423
Plasma	IFNAR2	0.306	0.123	1.11265e-35	3.11609e-31	1.44865
Plasma	CD79B	0.155	0.042	5.30911e-35	1.48687e-30	1.81821
Plasma	DNAJB9	0.467	0.256	7.68773e-34	2.15303e-29	1.43026
Plasma	KLF13	0.394	0.196	6.94897e-33	1.94613e-28	1.41517
Plasma	GYPC	0.429	0.202	1.22456e-32	3.42951e-28	0.923178
Plasma	ANKRD28	0.304	0.129	8.38189e-32	2.34743e-27	1.51358
Plasma	EVI2B	0.239	0.085	9.55988e-32	2.67734e-27	1.18268
Plasma	HIST1H1C	0.41	0.209	1.35206e-31	3.78657e-27	0.222964
Plasma	TXNDC15	0.371	0.183	3.45494e-31	9.6759e-27	1.44556
Plasma	CRELD2	0.49	0.286	3.85771e-31	1.08039e-26	1.40667
Plasma	HSPA6	0.582	0.323	5.9454e-31	1.66507e-26	0.548884
Plasma	FKBP2	0.967	0.82	2.56295e-30	7.17779e-26	0.784651
Plasma	SPCS1	0.925	0.753	3.7937e-30	1.06246e-25	0.769256
Plasma	TRAM1	0.725	0.452	3.88465e-29	1.08793e-24	0.686215
Plasma	DUSP5	0.355	0.174	4.24954e-29	1.19013e-24	1.61447
Plasma	IGLC7	0.127	0.037	1.31582e-26	3.68507e-22	8.0307
Plasma	CCDC69	0.173	0.059	4.78833e-26	1.34102e-21	1.35069
Plasma	ICAM2	0.182	0.064	2.41906e-25	6.77483e-21	0.930124
Plasma	IRF4	0.1	0.025	3.3077e-25	9.26354e-21	1.87088
Plasma	ARSA	0.243	0.102	5.25236e-25	1.47098e-20	1.23925
Plasma	COL9A3	0.157	0.052	5.47564e-25	1.53351e-20	1.608
Plasma	HIST1H2BJ	0.163	0.056	5.72087e-25	1.60219e-20	1.47403
Plasma	HLA-C	0.957	0.741	7.12318e-25	1.99492e-20	0.486675
Plasma	NCF4	0.163	0.057	1.84519e-23	5.16764e-19	1.30443
Plasma	IL10RA	0.19	0.071	6.92848e-23	1.94039e-18	1.02082
Plasma	TPST2	0.273	0.125	1.01631e-22	2.84627e-18	1.15046
Plasma	ERLEC1	0.482	0.314	1.67623e-22	4.69444e-18	1.09827
Plasma	DPEP1	0.1	0.027	2.00124e-22	5.60466e-18	1.4341
Plasma	MEF2C	0.29	0.131	2.13297e-22	5.9736e-18	0.542429
Plasma	IL16	0.129	0.042	4.84326e-22	1.3564e-17	1.66239
Plasma	VOPP1	0.414	0.245	5.01097e-22	1.40337e-17	1.10256
Plasma	PDE4B	0.324	0.16	6.58281e-22	1.84358e-17	0.901985
Plasma	ST6GALNAC4	0.212	0.089	2.4779e-21	6.9396e-17	1.24596
Plasma	CREB3L2	0.275	0.131	2.53861e-21	7.10964e-17	1.10375
Plasma	UBE2J1	0.412	0.253	7.26977e-21	2.03597e-16	1.2222
Plasma	LINC00152	0.243	0.113	8.24696e-21	2.30964e-16	1.39874
Plasma	ADA2	0.118	0.037	8.81486e-21	2.46869e-16	1.15681
Plasma	RNASE6	0.139	0.048	3.64193e-20	1.01996e-15	0.878885
Plasma	GLRX	0.331	0.179	6.59447e-20	1.84685e-15	1.15344
Plasma	PTPN7	0.141	0.051	1.98349e-19	5.55497e-15	1.39161
Plasma	SPCS2	0.906	0.749	5.69391e-19	1.59464e-14	0.653147
Plasma	PDK1	0.131	0.047	7.86106e-19	2.20157e-14	1.54671
Plasma	TYMP	0.484	0.308	9.79629e-19	2.74355e-14	0.58184
Plasma	SERPINB9	0.214	0.096	6.70103e-18	1.87669e-13	0.901321
Plasma	LSP1	0.29	0.141	7.37988e-18	2.06681e-13	0.283951
Plasma	CASP10	0.1	0.032	9.53789e-18	2.67118e-13	1.73077
Plasma	FAM49A	0.157	0.063	1.49292e-17	4.18106e-13	1.28921
Plasma	HSPA1B	0.914	0.814	2.48421e-17	6.95726e-13	0.165151
Plasma	REEP5	0.702	0.475	5.17396e-17	1.44902e-12	0.556008
Plasma	SELENOK	0.641	0.45	1.58785e-16	4.44693e-12	0.523071
Plasma	IL2RG	0.212	0.095	1.82753e-16	5.11819e-12	0.599204
Plasma	LMAN2	0.751	0.527	3.68477e-16	1.03196e-11	0.521609
Plasma	ST6GAL1	0.257	0.134	7.29378e-16	2.0427e-11	1.1179
Plasma	TAPBPL	0.165	0.071	7.80168e-16	2.18494e-11	1.14475
Plasma	DENND6B	0.118	0.044	1.01186e-15	2.83382e-11	1.58084
Plasma	TPD52	0.637	0.403	2.45293e-15	6.86969e-11	0.319116
Plasma	HLA-B	0.975	0.725	3.07689e-15	8.61713e-11	0.017916
Plasma	ATP5D	0.612	0.352	4.95407e-15	1.38744e-10	0.120725
Plasma	SERP1	0.969	0.949	9.42291e-15	2.63898e-10	0.47062
Plasma	HIST1H2BG	0.18	0.086	2.10122e-14	5.88469e-10	1.58875
Plasma	CFLAR	0.429	0.29	3.36347e-14	9.41973e-10	0.801662
Plasma	PARM1	0.125	0.05	6.71151e-14	1.87963e-09	0.941072
Plasma	PLP2	0.657	0.414	1.6579e-13	4.6431e-09	0.21608
Plasma	NUCB2	0.431	0.29	1.76118e-13	4.93237e-09	0.685587
Plasma	EAF2	0.104	0.039	1.99076e-13	5.57533e-09	1.5505
Plasma	C14orf2	0.612	0.359	3.02392e-13	8.4688e-09	0.0792203
Plasma	BTG2	0.796	0.568	1.18485e-12	3.3183e-08	0.14499
Plasma	GNG7	0.227	0.125	1.63126e-12	4.56849e-08	1.12365
Plasma	GMPPB	0.218	0.119	1.91495e-12	5.363e-08	1.11876
Plasma	PLPP5	0.406	0.28	3.40064e-12	9.52384e-08	0.853327
Plasma	MYDGF	0.851	0.677	1.52516e-11	4.27136e-07	0.521714
Plasma	ISCU	0.812	0.596	1.61836e-11	4.53237e-07	0.34813
Plasma	TXNDC11	0.202	0.11	2.49387e-11	6.98434e-07	1.09451
Plasma	QPRT	0.2	0.106	2.97499e-11	8.33175e-07	0.817167
Plasma	TMED9	0.716	0.5	3.14386e-11	8.8047e-07	0.346817
Plasma	EDEM1	0.135	0.062	3.36466e-11	9.42306e-07	1.08513
Plasma	ATP5L	0.641	0.401	4.16976e-11	1.16778e-06	0.033861
Plasma	RASGRP3	0.1	0.041	4.56182e-11	1.27758e-06	1.21039
Plasma	KCNK6	0.114	0.05	1.12035e-10	3.13765e-06	1.18294
Plasma	VSIR	0.19	0.101	2.05657e-10	5.75962e-06	0.707284
Plasma	SEC62	0.922	0.727	4.16148e-10	1.16546e-05	0.298475
Plasma	TAGAP	0.127	0.06	4.67082e-10	1.30811e-05	0.720633
Plasma	ADA	0.149	0.075	5.3505e-10	1.49846e-05	0.908536
Plasma	DNAJC4	0.704	0.511	1.10754e-09	3.10177e-05	0.331566
Plasma	SRM	0.676	0.482	1.91924e-09	5.37502e-05	0.309416
Plasma	SEC61G	0.969	0.892	1.93541e-09	5.42031e-05	0.263048
Plasma	SEL1L	0.257	0.159	2.23445e-09	6.25779e-05	0.712944
Plasma	LSM10	0.531	0.377	3.36216e-09	9.41607e-05	0.356736
Plasma	PIM3	0.559	0.394	4.1068e-09	0.000115015	0.343427
Plasma	KDELR2	0.81	0.624	5.79554e-09	0.00016231	0.377715
Plasma	SDC1	0.322	0.21	6.14882e-09	0.000172204	0.495339
Plasma	TMEM258	0.98	0.976	1.41893e-08	0.000397385	0.270455
Plasma	A1BG	0.343	0.237	2.77537e-08	0.000777269	0.562312
Plasma	C11orf24	0.202	0.121	3.18164e-08	0.00089105	0.731614
Plasma	EHMT1	0.227	0.147	4.61434e-08	0.00129229	1.03566
Plasma	TMED10	0.745	0.564	6.99892e-08	0.00196012	0.307601
Plasma	KLK1	0.224	0.134	7.43014e-08	0.00208089	0.300632
Plasma	BCL2L11	0.214	0.134	1.0651e-07	0.00298291	0.779731
Plasma	SFT2D1	0.575	0.407	1.07477e-07	0.00301	0.159544
Plasma	EMP3	0.443	0.306	1.29953e-07	0.00363948	0.0207847
Plasma	SVIP	0.62	0.458	1.56934e-07	0.00439509	0.331982
Plasma	PAIP2B	0.178	0.107	2.02329e-07	0.00566641	0.907572
Plasma	ATAD3C	0.108	0.055	2.44576e-07	0.0068496	1.05007
Plasma	PSMB8-AS1	0.171	0.099	2.96788e-07	0.00831185	0.627316
Plasma	SEC24A	0.114	0.06	3.44264e-07	0.00964147	1.00982
Plasma	TMEM243	0.243	0.158	4.22675e-07	0.0118374	0.578165
Plasma	ERGIC3	0.835	0.686	4.82616e-07	0.0135161	0.312807
Plasma	CDK2AP2	0.778	0.591	4.92598e-07	0.0137957	0.251797
Plasma	BEX5	0.178	0.109	5.22659e-07	0.0146376	0.804899
Plasma	RABAC1	0.898	0.775	5.62706e-07	0.0157592	0.290389
Plasma	TMEM59	0.882	0.761	7.43681e-07	0.0208275	0.290254
Plasma	FBXW7	0.173	0.105	8.5367e-07	0.0239079	0.769692
Plasma	TMED4	0.612	0.445	9.23017e-07	0.02585	0.273257
Plasma	ZFAND2A	0.639	0.492	9.75807e-07	0.0273284	0.699285
Plasma	GAS6	0.282	0.192	1.10271e-06	0.0308826	0.374147
Plasma	APOBEC3G	0.124	0.067	1.3615e-06	0.0381301	0.468958
Plasma	LPXN	0.161	0.095	1.48161e-06	0.0414939	0.477093
Plasma	PELI1	0.224	0.15	1.71598e-06	0.0480578	0.776026
Plasma	STX11	0.163	0.097	2.44538e-06	0.0684852	0.369773
Plasma	TMEM19	0.139	0.083	5.89009e-06	0.164958	0.712702
Plasma	SEC61B	0.975	0.957	7.32121e-06	0.205038	0.301325
Plasma	DDIT4	0.539	0.391	7.49935e-06	0.210027	0.013957
Plasma	SUB1	0.949	0.931	7.92103e-06	0.221836	0.32671
Plasma	FAM46C	0.114	0.064	8.64273e-06	0.242048	0.739733
Plasma	ELL2	0.29	0.208	9.37492e-06	0.262554	0.486026
Plasma	SMIM22	0.484	0.339	1.37615e-05	0.385405	0.035719
Plasma	BOLA3	0.553	0.415	2.26251e-05	0.633638	0.265703
Plasma	AGA	0.122	0.072	3.1742e-05	0.888965	0.668953
Plasma	WIPI1	0.159	0.101	3.40534e-05	0.9537	0.51713
Plasma	HM13	0.522	0.402	3.88791e-05	1	0.194634
Plasma	SYNGR1	0.214	0.147	3.9271e-05	1	0.545727
Plasma	AUP1	0.582	0.445	4.00569e-05	1	0.200447
Plasma	TRADD	0.225	0.158	5.00595e-05	1	0.48854
Plasma	HCLS1	0.159	0.098	5.44099e-05	1	0.0613871
Plasma	GOLT1B	0.173	0.115	6.22134e-05	1	0.590219
Plasma	MRPS31	0.19	0.128	6.38421e-05	1	0.495963
Plasma	OSTC	0.722	0.569	7.76831e-05	1	0.182764
Plasma	CTBS	0.153	0.1	7.84777e-05	1	0.615103
Plasma	GPSM3	0.237	0.161	8.42099e-05	1	0.0350559
Plasma	TRAPPC3	0.62	0.48	9.03483e-05	1	0.18136
Plasma	UFM1	0.382	0.321	9.09484e-05	1	0.617999
Plasma	MGAT2	0.176	0.119	9.33673e-05	1	0.577854
Plasma	BHLHE41	0.116	0.071	0.000107174	1	0.589228
Plasma	TMEM208	0.473	0.393	0.000114011	1	0.452966
Plasma	OST4	0.988	0.99	0.000118236	1	0.145789
Plasma	RPL22L1	0.841	0.732	0.000127279	1	0.213268
Plasma	FGL2	0.118	0.071	0.000142531	1	0.0910441
Plasma	FUT8	0.124	0.077	0.000164173	1	0.53086
Plasma	MAN1A1	0.114	0.07	0.000172885	1	0.622493
Plasma	PABPC4	0.602	0.463	0.000212845	1	0.150746
Plasma	SYVN1	0.118	0.074	0.000213125	1	0.688934
Plasma	GADD45A	0.469	0.37	0.000213864	1	0.293225
Plasma	TOR3A	0.222	0.164	0.000242512	1	0.696533
Plasma	BAALC	0.171	0.115	0.000244384	1	0.187119
Plasma	MCEE	0.102	0.063	0.000280297	1	0.755003
Plasma	SAMD9L	0.114	0.07	0.000284665	1	0.32846
Plasma	TP53INP1	0.206	0.148	0.000322583	1	0.521563
Plasma	DNAJC1	0.347	0.28	0.00045775	1	0.440377
Plasma	PRR34-AS1	0.257	0.198	0.000464853	1	0.478086
Plasma	TMED5	0.222	0.162	0.000481209	1	0.445133
Plasma	EIF4E	0.243	0.322	0.000497683	1	0.0820185
Plasma	DNAJC3	0.298	0.232	0.000541014	1	0.393058
Plasma	U2AF1L4	0.178	0.127	0.000593326	1	0.526171
Plasma	ARHGAP15	0.112	0.071	0.000724524	1	0.272173
Plasma	FUOM	0.141	0.095	0.000764491	1	0.331748
Plasma	NDUFB3	0.629	0.471	0.000904514	1	0.121608
Plasma	HSP90B1	0.906	0.828	0.00100324	1	0.133504
Plasma	DERL1	0.271	0.215	0.0013464	1	0.439848
Plasma	DEDD2	0.557	0.426	0.00136196	1	0.143613
Plasma	CHODL	0.139	0.095	0.00153443	1	0.233358
Plasma	SIL1	0.261	0.205	0.00178128	1	0.379605
Plasma	RALGPS2	0.12	0.081	0.00178651	1	0.523423
Plasma	MT1E	0.418	0.316	0.00194759	1	0.0629922
Plasma	ACAP1	0.143	0.097	0.00207166	1	0.0467993
Plasma	IKBIP	0.133	0.092	0.00207489	1	0.455151
Plasma	INSIG2	0.137	0.097	0.00225127	1	0.465763
Plasma	SELK	0.316	0.279	0.00249924	1	0.675375
Plasma	YPEL5	0.557	0.438	0.002678	1	0.00870555
Plasma	ZNF706	0.859	0.789	0.00294926	1	0.296692
Plasma	CYTOR	0.267	0.21	0.00325301	1	0.117824
Plasma	FAM107B	0.314	0.253	0.00402503	1	0.358875
Plasma	CHPF	0.253	0.2	0.00412071	1	0.302838
Plasma	EDEM2	0.131	0.094	0.00425794	1	0.507015
Plasma	HBA2	0.067	0.106	0.00431481	1	0.0265825
Plasma	RILP	0.12	0.084	0.00438658	1	0.46148
Plasma	SELM	0.298	0.235	0.0044084	1	0.0887717
Plasma	PDIA6	0.831	0.703	0.00477596	1	0.200016
Plasma	MPG	0.624	0.497	0.00489001	1	0.0932119
Plasma	ARF4	0.696	0.558	0.00499364	1	0.106784
Plasma	CDV3	0.622	0.489	0.00533846	1	0.0312003
Plasma	ELFN1-AS1	0.176	0.133	0.00546817	1	0.290505
Plasma	TIFA	0.147	0.109	0.00617085	1	0.488045
Plasma	CLPTM1L	0.255	0.208	0.00621009	1	0.436498
Plasma	CCDC88C	0.129	0.094	0.00749064	1	0.403297
Plasma	HBB	0.082	0.123	0.00756986	1	0.833025
Plasma	EIF2AK4	0.249	0.202	0.00765944	1	0.338234
Plasma	PPCDC	0.11	0.079	0.0108539	1	0.449051
Plasma	DNAJC15	0.261	0.207	0.0112107	1	0.118523
Plasma	STK4	0.239	0.19	0.0128549	1	0.130125
Plasma	RAPGEF1	0.137	0.105	0.0141475	1	0.647537
Plasma	SELENOS	0.331	0.331	0.0147924	1	0.893926
Plasma	SMIM27	0.135	0.102	0.0154605	1	0.380368
Plasma	FMNL1	0.129	0.095	0.0171773	1	0.0996015
Plasma	THAP2	0.194	0.156	0.0186104	1	0.307684
Plasma	LSM8	0.522	0.428	0.0212545	1	0.197831
Plasma	ALG5	0.263	0.224	0.0230096	1	0.397123
Plasma	SLC1A4	0.11	0.081	0.0234621	1	0.272462
Plasma	TMEM39A	0.127	0.097	0.0236878	1	0.316761
Plasma	RNF181	0.647	0.516	0.0248895	1	0.0313454
Plasma	AZIN1	0.512	0.424	0.0261099	1	0.106094
Plasma	TNFRSF18	0.224	0.184	0.0278041	1	0.0056047
Plasma	MSL3	0.184	0.15	0.0354258	1	0.327168
Plasma	PSENEN	0.482	0.395	0.0391035	1	0.0636952
Plasma	CERCAM	0.112	0.085	0.0407875	1	0.183985
Plasma	LARP1B	0.173	0.141	0.0418647	1	0.322103
Plasma	BCAS2	0.222	0.274	0.0428159	1	0.20749
Plasma	EMC4	0.486	0.415	0.0439574	1	0.125737
Plasma	COPZ1	0.555	0.454	0.0499299	1	0.0409972
B cells	HLA-DQA1	0.848	0.117	0	0	2.65159
B cells	HLA-DQB1	0.806	0.148	0	0	2.47609
B cells	CD79A	0.662	0.07	0	0	4.42325
B cells	HLA-DQA2	0.639	0.061	0	0	3.33793
B cells	MS4A1	0.572	0.007	0	0	7.21743
B cells	CCR7	0.525	0.057	0	0	4.18022
B cells	VPREB3	0.433	0.015	0	0	5.98063
B cells	BANK1	0.361	0.016	0	0	4.80949
B cells	SPIB	0.341	0.013	0	0	4.56911
B cells	TNFRSF13B	0.294	0.003	0	0	6.68257
B cells	LY9	0.269	0.012	0	0	4.61798
B cells	RUBCNL	0.264	0.007	0	0	5.29202
B cells	CD70	0.254	0.009	0	0	5.05753
B cells	LINC01781	0.104	0.001	0	0	7.40905
B cells	HLA-DRB1	0.955	0.236	2.29062e-302	6.4151e-298	2.1194
B cells	HLA-DPA1	0.948	0.236	2.81252e-301	7.87675e-297	2.06914
B cells	LINC01857	0.216	0.01	4.92395e-289	1.379e-284	4.42672
B cells	TNFRSF13C	0.249	0.014	5.70894e-282	1.59885e-277	4.54673
B cells	HLA-DRA	1	0.374	1.02326e-277	2.86574e-273	2.59931
B cells	CD37	0.799	0.18	3.5907e-274	1.00561e-269	3.2715
B cells	HLA-DPB1	0.958	0.303	5.66497e-259	1.58653e-254	2.20248
B cells	LTB	0.575	0.088	1.29514e-250	3.62716e-246	3.06879
B cells	HLA-DRB5	0.794	0.172	8.20764e-246	2.29863e-241	2.15696
B cells	CD74	1	0.574	1.05676e-235	2.95956e-231	2.86639
B cells	U62317.5	0.254	0.019	3.62632e-222	1.01559e-217	4.28179
B cells	CD48	0.672	0.142	4.50338e-215	1.26122e-210	2.91463
B cells	CD83	0.731	0.211	9.97741e-186	2.79427e-181	3.09524
B cells	CLECL1	0.244	0.022	2.78886e-177	7.81049e-173	3.78229
B cells	CD52	0.766	0.218	1.10903e-167	3.10594e-163	2.12765
B cells	IRF4	0.244	0.023	6.24336e-166	1.74852e-161	4.6613
B cells	LAPTM5	0.781	0.229	6.97346e-165	1.95299e-160	2.03965
B cells	GPR183	0.54	0.113	2.27583e-161	6.37368e-157	3.39247
B cells	IRF8	0.343	0.049	1.17322e-155	3.28572e-151	3.64198
B cells	CXCR4	0.813	0.307	4.17549e-152	1.16939e-147	2.3235
B cells	HLA-DMB	0.448	0.08	2.14043e-151	5.99448e-147	2.15166
B cells	IGHM	0.498	0.114	2.75218e-149	7.70776e-145	1.14461
B cells	CORO1A	0.592	0.15	9.32957e-148	2.61284e-143	2.59551
B cells	RPLP2	1	1	2.36409e-142	6.62087e-138	1.22993
B cells	RPS29	1	1	1.26631e-141	3.54643e-137	1.33064
B cells	HLA-DMA	0.644	0.18	6.84594e-137	1.91727e-132	1.89922
B cells	RPS25	1	1	1.97432e-133	5.52929e-129	0.93797
B cells	SEMA7A	0.234	0.027	1.76655e-127	4.94741e-123	3.58217
B cells	LY86	0.261	0.035	3.81325e-120	1.06794e-115	2.76417
B cells	RPL27A	1	1	7.97567e-119	2.23367e-114	0.856158
B cells	FAM177B	0.114	0.007	1.29712e-118	3.63272e-114	4.03925
B cells	SHISAL2A	0.132	0.009	5.5092e-118	1.54291e-113	3.84072
B cells	LSP1	0.522	0.138	8.79451e-114	2.46299e-109	2.31495
B cells	AC004687.1	0.279	0.042	3.51354e-113	9.84001e-109	3.21651
B cells	THEMIS2	0.294	0.048	1.95765e-110	5.4826e-106	3.23769
B cells	TMEM156	0.177	0.018	2.01844e-108	5.65285e-104	3.24706
B cells	CYTIP	0.46	0.112	3.01848e-108	8.45355e-104	2.21961
B cells	JCHAIN	0.318	0.059	1.77798e-107	4.97941e-103	0.959138
B cells	CD69	0.41	0.095	9.09129e-107	2.54611e-102	2.79598
B cells	B2M	1	0.925	2.63083e-105	7.3679e-101	1.20741
B cells	RPS27	1	1	1.45575e-103	4.07697e-99	0.853298
B cells	CYBA	0.843	0.453	1.25626e-102	3.51828e-98	1.58276
B cells	ISG20	0.699	0.289	7.28654e-101	2.04067e-96	2.04558
B cells	PLD4	0.149	0.014	1.12513e-100	3.15105e-96	4.22389
B cells	RPL21	1	1	5.19795e-96	1.45574e-91	0.754842
B cells	WDFY4	0.117	0.009	1.05686e-95	2.95983e-91	3.69945
B cells	HLA-A	0.99	0.751	1.7626e-90	4.93634e-86	1.13706
B cells	RPL23A	1	0.992	8.53833e-90	2.39125e-85	0.936684
B cells	HLA-B	1	0.725	6.38129e-87	1.78714e-82	1.09848
B cells	RPL13A	1	1	5.35463e-86	1.49962e-81	0.671646
B cells	FCMR	0.274	0.052	9.35933e-86	2.62117e-81	2.89847
B cells	RPS23	1	1	1.59173e-85	4.45779e-81	0.6677
B cells	ZBTB32	0.119	0.011	3.77004e-84	1.05584e-79	3.53449
B cells	PLAC8	0.251	0.045	4.01799e-84	1.12528e-79	4.10289
B cells	RPL9	1	1	1.22427e-83	3.4287e-79	0.656668
B cells	GAPT	0.144	0.016	7.03326e-83	1.96973e-78	3.20843
B cells	SIDT1	0.129	0.013	1.29036e-81	3.61377e-77	3.43943
B cells	RPS20	1	0.997	1.71676e-81	4.80796e-77	0.827543
B cells	SCIMP	0.137	0.015	4.2691e-81	1.1956e-76	3.21813
B cells	HLA-C	0.99	0.741	2.84302e-80	7.96215e-76	1.16927
B cells	IL16	0.234	0.04	3.3005e-80	9.24339e-76	2.69752
B cells	RPL38	1	1	3.52867e-80	9.8824e-76	0.736789
B cells	RPS27A	1	1	5.04676e-79	1.4134e-74	0.532989
B cells	RPL37	1	1	7.57015e-79	2.1201e-74	0.605732
B cells	RPS16	1	1	9.45066e-79	2.64675e-74	0.671483
B cells	FCGR2B	0.177	0.024	1.36581e-78	3.82509e-74	2.22212
B cells	RPL27	1	0.999	4.09768e-78	1.1476e-73	0.745424
B cells	EEF1A1	1	1	7.74237e-76	2.16833e-71	0.694501
B cells	NRROS	0.127	0.014	1.88111e-75	5.26824e-71	3.28632
B cells	RHOH	0.393	0.11	4.13106e-75	1.15694e-70	2.17183
B cells	NCR3	0.1	0.009	7.94053e-74	2.22382e-69	3.66592
B cells	ADAM28	0.184	0.028	9.95166e-74	2.78706e-69	2.80363
B cells	LINC00926	0.224	0.04	4.82805e-73	1.35214e-68	2.77849
B cells	MALAT1	1	0.999	5.9045e-72	1.65361e-67	0.888936
B cells	SRGN	0.821	0.413	3.6735e-71	1.0288e-66	1.04454
B cells	IL2RG	0.353	0.094	6.66042e-71	1.86532e-66	2.07646
B cells	CD53	0.398	0.115	7.51826e-71	2.10556e-66	2.00755
B cells	GPSM3	0.468	0.157	7.97916e-71	2.23464e-66	1.93022
B cells	RPS21	1	1	1.44878e-69	4.05745e-65	0.512031
B cells	EEF1B2	1	0.995	3.1406e-69	8.79557e-65	0.84916
B cells	RAC2	0.465	0.149	3.14846e-69	8.81758e-65	1.52228
B cells	FAU	1	1	1.62283e-67	4.54491e-63	0.557344
B cells	UBA52	1	1	1.60744e-66	4.50181e-62	0.538777
B cells	CD55	0.522	0.215	4.11159e-66	1.15149e-61	2.0417
B cells	ARHGAP24	0.187	0.031	5.91572e-66	1.65676e-61	2.62298
B cells	BIRC3	0.604	0.258	2.33028e-65	6.52617e-61	1.52651
B cells	RPL34	1	1	7.37647e-65	2.06585e-60	0.532724
B cells	IGHA1	0.316	0.089	2.74033e-63	7.67457e-59	1.22825
B cells	BCL2A1	0.376	0.111	8.65314e-63	2.4234e-58	1.54448
B cells	HVCN1	0.154	0.023	1.16568e-61	3.2646e-57	3.03601
B cells	TPT1	1	1	2.16649e-60	6.06746e-56	0.768105
B cells	HLA-E	0.928	0.602	2.30807e-60	6.46397e-56	0.829188
B cells	RPL19	1	1	4.05643e-60	1.13604e-55	0.45579
B cells	RPL13	1	1	1.68283e-59	4.71293e-55	0.420091
B cells	POU2F2	0.236	0.053	3.82833e-59	1.07216e-54	2.77751
B cells	NCF1	0.291	0.077	4.67373e-59	1.30892e-54	2.31597
B cells	MEF2C	0.398	0.13	5.74767e-59	1.60969e-54	1.75525
B cells	ARHGDIB	0.716	0.366	2.27464e-58	6.37036e-54	1.21386
B cells	RPS15A	1	1	2.321e-58	6.50019e-54	0.462649
B cells	TMEM243	0.415	0.155	7.26957e-58	2.03592e-53	2.28191
B cells	LPXN	0.318	0.093	1.95018e-57	5.46168e-53	2.20025
B cells	CTSS	0.438	0.153	7.13511e-57	1.99826e-52	1.1483
B cells	RGS2	0.612	0.307	2.02403e-56	5.66849e-52	1.70553
B cells	TAGAP	0.249	0.058	2.18084e-56	6.10765e-52	2.20498
B cells	EVI2B	0.306	0.084	2.23997e-56	6.27325e-52	2.00749
B cells	RPS13	1	1	2.91833e-56	8.17307e-52	0.502258
B cells	NOP53	0.823	0.619	4.15813e-56	1.16453e-51	1.27589
B cells	SELL	0.172	0.031	6.61632e-56	1.85297e-51	2.85347
B cells	LYN	0.316	0.097	1.23709e-54	3.46458e-50	2.3791
B cells	HERPUD1	0.801	0.614	4.83367e-54	1.35372e-49	1.48367
B cells	PRKCB	0.187	0.037	1.09295e-52	3.06091e-48	2.56119
B cells	REL	0.662	0.401	1.96092e-51	5.49177e-47	1.54735
B cells	EZR	0.803	0.59	2.57892e-50	7.22253e-46	1.28829
B cells	SP140	0.139	0.023	2.8937e-50	8.1041e-46	2.73995
B cells	MYL12A	0.945	0.778	3.24164e-50	9.07853e-46	0.941154
B cells	ZFP36	0.933	0.712	2.4177e-48	6.77102e-44	0.9225
B cells	RPL22	1	1	2.96566e-47	8.30561e-43	0.510183
B cells	DAPP1	0.132	0.022	3.0622e-47	8.576e-43	2.74686
B cells	RPL37A	1	1	4.50137e-47	1.26065e-42	0.492133
B cells	RPL18A	1	1	9.60855e-47	2.69097e-42	0.444885
B cells	GPR18	0.1	0.013	3.11802e-46	8.73232e-42	3.04734
B cells	CD79B	0.187	0.042	4.17331e-46	1.16878e-41	3.00964
B cells	MARCH1	0.109	0.016	7.76642e-46	2.17506e-41	2.71887
B cells	PHACTR1	0.269	0.081	1.62979e-45	4.5644e-41	2.2715
B cells	CREM	0.669	0.414	1.75212e-43	4.90699e-39	1.40881
B cells	AC025164.1	0.204	0.05	3.6745e-43	1.02908e-38	2.06419
B cells	RPL31	1	0.998	4.03374e-41	1.12969e-36	0.388166
B cells	CD72	0.134	0.025	1.21166e-40	3.39336e-36	2.4156
B cells	DERL3	0.184	0.045	1.38481e-40	3.87829e-36	1.76203
B cells	RHOF	0.316	0.114	9.35874e-40	2.62101e-35	1.90354
B cells	TMSB4X	1	0.93	9.49987e-40	2.66053e-35	0.609005
B cells	RNASE6	0.192	0.048	1.29849e-39	3.63656e-35	2.0359
B cells	CD22	0.1	0.015	2.62593e-39	7.35417e-35	3.25897
B cells	HCLS1	0.289	0.097	4.08763e-39	1.14478e-34	1.72569
B cells	RUNX3	0.299	0.104	2.28441e-38	6.39771e-34	1.7322
B cells	SAMSN1	0.351	0.133	2.36742e-38	6.63019e-34	1.51471
B cells	HIST1H4C	0.831	0.659	2.71373e-38	7.60008e-34	0.716348
B cells	RPS28	1	1	4.29402e-38	1.20258e-33	0.315287
B cells	RHOG	0.502	0.267	1.88932e-37	5.29122e-33	1.57296
B cells	ARPC3	0.958	0.845	2.06266e-37	5.77667e-33	0.75645
B cells	NFKBID	0.366	0.16	4.44575e-37	1.24508e-32	2.15179
B cells	FXYD5	0.711	0.443	4.89607e-37	1.37119e-32	0.889604
B cells	ACAP1	0.279	0.095	7.51064e-37	2.10343e-32	1.81031
B cells	LDLRAD4	0.323	0.132	1.61326e-36	4.5181e-32	2.70823
B cells	CXCR3	0.122	0.024	4.77009e-36	1.33591e-31	2.78107
B cells	RPL39	1	1	7.51639e-36	2.10504e-31	0.339777
B cells	SEPT6	0.356	0.149	1.55096e-35	4.34363e-31	1.73709
B cells	SARAF	0.903	0.786	7.85122e-35	2.19881e-30	0.727176
B cells	RPS26	1	1	3.31782e-34	9.29188e-30	0.376436
B cells	SP110	0.264	0.094	3.54473e-34	9.92738e-30	2.06544
B cells	AHSA1	0.714	0.568	4.25297e-34	1.19109e-29	1.09117
B cells	POU2AF1	0.107	0.02	1.13668e-33	3.18339e-29	2.79856
B cells	PSMB9	0.567	0.325	1.99127e-33	5.57675e-29	1.10185
B cells	SNX3	0.886	0.72	2.12808e-33	5.95989e-29	0.798169
B cells	COMMD6	0.985	0.883	2.55986e-33	7.16913e-29	0.643067
B cells	LIMD2	0.44	0.236	3.5052e-33	9.81668e-29	1.78293
B cells	FKBP4	0.776	0.647	4.15334e-33	1.16318e-28	1.07342
B cells	FAM49A	0.204	0.062	4.55231e-33	1.27492e-28	2.34496
B cells	PIM2	0.251	0.089	4.86006e-33	1.36111e-28	2.10348
B cells	STK4	0.391	0.188	1.58541e-32	4.44011e-28	1.6952
B cells	TSC22D3	0.714	0.537	2.3813e-32	6.66907e-28	1.20911
B cells	RPL11	1	1	2.61086e-32	7.31197e-28	0.312889
B cells	HSH2D	0.134	0.031	1.0409e-31	2.91514e-27	2.30435
B cells	HSPE1	0.998	0.981	2.00256e-31	5.60837e-27	0.563645
B cells	SASH3	0.1	0.018	2.72456e-31	7.6304e-27	2.5747
B cells	GLIPR1	0.351	0.152	4.86233e-31	1.36174e-26	1.44939
B cells	YPEL5	0.607	0.438	3.51757e-30	9.85131e-26	1.24306
B cells	RNASET2	0.639	0.465	3.71511e-30	1.04045e-25	1.10682
B cells	FMNL1	0.251	0.093	1.9441e-29	5.44465e-25	1.90988
B cells	GNG7	0.291	0.125	2.42356e-29	6.78741e-25	2.06552
B cells	RPS6	1	1	1.07514e-28	3.01104e-24	0.230269
B cells	WAS	0.189	0.058	2.39241e-28	6.70017e-24	1.83129
B cells	CACYBP	0.816	0.691	3.91295e-28	1.09586e-23	0.853169
B cells	DUSP2	0.545	0.324	6.13113e-28	1.71708e-23	1.12506
B cells	RPL30	1	1	6.62441e-28	1.85523e-23	0.289662
B cells	RPS3A	1	1	1.78413e-27	4.99664e-23	0.313742
B cells	SRSF7	0.913	0.789	3.23462e-27	9.05888e-23	0.709056
B cells	IL10RA	0.209	0.071	4.9776e-27	1.39403e-22	1.91546
B cells	DNAJB6	0.836	0.745	5.08048e-27	1.42284e-22	0.785196
B cells	MPEG1	0.124	0.03	5.44345e-27	1.52449e-22	2.13773
B cells	CMTM6	0.545	0.382	6.78379e-27	1.89987e-22	1.43712
B cells	GPBP1	0.642	0.481	2.89627e-26	8.11129e-22	1.02833
B cells	PTPRC	0.318	0.136	3.53733e-26	9.90665e-22	1.14189
B cells	PDE4B	0.336	0.161	6.13067e-26	1.71696e-21	1.60324
B cells	PSME1	0.898	0.764	1.06317e-25	2.97753e-21	0.766813
B cells	ADGRE5	0.256	0.105	1.85314e-25	5.18991e-21	1.83665
B cells	RASGRP2	0.159	0.047	2.43215e-25	6.81148e-21	1.85468
B cells	NR4A2	0.453	0.266	2.49816e-25	6.99634e-21	1.50078
B cells	CIITA	0.109	0.025	3.30825e-25	9.26508e-21	2.14732
B cells	ICAM3	0.343	0.168	8.5978e-25	2.4079e-20	1.44837
B cells	KYNU	0.104	0.024	1.19647e-24	3.35083e-20	2.06537
B cells	BTG1	0.95	0.957	1.44773e-24	4.0545e-20	0.629947
B cells	UXT	0.846	0.759	2.33625e-24	6.54289e-20	0.651096
B cells	INPP5D	0.147	0.043	5.41492e-24	1.5165e-19	1.98441
B cells	BCL11A	0.204	0.078	1.34431e-23	3.76487e-19	2.19841
B cells	RCSD1	0.144	0.042	2.34723e-23	6.57366e-19	1.85379
B cells	ARHGAP9	0.137	0.039	3.80407e-23	1.06537e-18	1.90273
B cells	GPR65	0.184	0.063	8.26564e-23	2.31488e-18	1.49194
B cells	CD82	0.328	0.164	1.7833e-22	4.99431e-18	1.4407
B cells	RPL28	1	1	2.28434e-22	6.39751e-18	0.258399
B cells	RILPL2	0.363	0.196	2.62068e-22	7.33947e-18	1.46082
B cells	ARHGAP25	0.124	0.034	4.29662e-22	1.20331e-17	1.84972
B cells	RPSA	0.998	1	1.07477e-21	3.00999e-17	0.332086
B cells	TAGLN2	0.848	0.673	1.32287e-21	3.70483e-17	0.652182
B cells	LAT2	0.187	0.068	1.34197e-21	3.75832e-17	1.79082
B cells	SMAP2	0.363	0.204	2.00099e-21	5.60398e-17	1.4287
B cells	CAPG	0.356	0.179	2.0584e-21	5.76475e-17	0.820815
B cells	HLA-DOA	0.132	0.038	3.08288e-21	8.63391e-17	1.40733
B cells	COTL1	0.562	0.363	3.53687e-21	9.90537e-17	0.602544
B cells	SERPINB9	0.229	0.096	3.79961e-21	1.06412e-16	2.05584
B cells	CRIP1	0.51	0.324	5.94218e-21	1.66417e-16	0.958855
B cells	HSP90AA1	0.995	0.996	8.23173e-21	2.30538e-16	0.603948
B cells	RPL32	1	1	9.32181e-21	2.61067e-16	0.2542
B cells	RPS7	1	1	9.5105e-21	2.66351e-16	0.235964
B cells	RPS11	1	0.999	1.38513e-20	3.8792e-16	0.204174
B cells	P2RY10	0.109	0.029	2.29974e-20	6.44065e-16	1.90199
B cells	RPS14	1	1	3.00121e-20	8.40518e-16	0.226854
B cells	RPL41	1	1	7.8243e-20	2.19127e-15	0.216707
B cells	TNFRSF1B	0.229	0.096	2.95628e-19	8.27936e-15	1.25402
B cells	DOCK2	0.104	0.028	3.20319e-19	8.97084e-15	1.86999
B cells	HLA-F	0.341	0.177	3.35428e-19	9.39399e-15	1.08049
B cells	TAP1	0.366	0.205	4.73716e-19	1.32669e-14	1.20494
B cells	CYBB	0.134	0.042	5.49148e-19	1.53794e-14	1.06351
B cells	HSPA1A	0.98	0.799	6.74318e-19	1.8885e-14	0.546867
B cells	SELENOK	0.627	0.451	7.7776e-19	2.1782e-14	0.674667
B cells	TNFAIP8	0.306	0.156	9.67966e-19	2.71089e-14	1.24017
B cells	ATP2B1-AS1	0.169	0.065	1.35016e-18	3.78124e-14	1.90158
B cells	ELF1	0.381	0.222	1.71399e-18	4.8002e-14	1.14375
B cells	TBC1D10C	0.129	0.041	3.62085e-18	1.01406e-13	1.73509
B cells	RPL35	1	1	3.82556e-18	1.07139e-13	0.236978
B cells	GNG2	0.216	0.093	4.16443e-18	1.16629e-13	1.4367
B cells	RPLP1	1	1	4.65195e-18	1.30283e-13	0.203734
B cells	UBE2D3	0.908	0.824	5.48116e-18	1.53505e-13	0.514298
B cells	LCP1	0.281	0.138	6.20603e-18	1.73806e-13	1.28323
B cells	TNFSF9	0.159	0.06	8.3563e-18	2.34027e-13	2.05567
B cells	SEL1L3	0.154	0.056	1.00119e-17	2.80393e-13	2.06252
B cells	RPL5	1	1	1.33576e-17	3.74093e-13	0.288292
B cells	BLNK	0.112	0.034	1.4784e-17	4.1404e-13	1.92807
B cells	RPS8	1	1	1.8858e-17	5.28137e-13	0.23962
B cells	ACP5	0.206	0.087	2.27938e-17	6.38364e-13	0.977364
B cells	ALOX5AP	0.281	0.135	4.62109e-17	1.29418e-12	1.12534
B cells	RPL17	0.898	0.779	6.27913e-17	1.75853e-12	0.38341
B cells	MIR155HG	0.149	0.055	6.92639e-17	1.9398e-12	2.15047
B cells	TUBB6	0.249	0.127	2.4164e-16	6.76737e-12	1.64624
B cells	OAZ1	0.998	0.999	8.46514e-16	2.37075e-11	0.333855
B cells	SOD1	0.98	0.967	8.5462e-16	2.39345e-11	0.324517
B cells	BTK	0.117	0.038	8.99538e-16	2.51925e-11	1.15363
B cells	RPS12	1	1	9.58582e-16	2.68461e-11	0.22789
B cells	MOB1A	0.438	0.311	1.1374e-15	3.18542e-11	1.11062
B cells	RPL29	1	1	1.70672e-15	4.77983e-11	0.19909
B cells	SERP1	0.965	0.949	1.85726e-15	5.20143e-11	0.414906
B cells	RPL14	0.998	1	3.04341e-15	8.52338e-11	0.233271
B cells	BTG2	0.721	0.57	3.33902e-15	9.35125e-11	0.484703
B cells	MOB3A	0.221	0.111	3.51777e-15	9.85187e-11	1.74433
B cells	EIF1AY	0.423	0.299	7.66691e-15	2.1472e-10	1.14236
B cells	TNFRSF14	0.336	0.203	7.77249e-15	2.17676e-10	1.24817
B cells	RPL35A	1	1	1.41614e-14	3.96605e-10	0.207469
B cells	NCF4	0.149	0.057	1.45945e-14	4.08734e-10	1.23103
B cells	GMFG	0.343	0.191	1.56626e-14	4.38647e-10	0.729369
B cells	TMEM154	0.107	0.035	2.09336e-14	5.86267e-10	1.70205
B cells	TUBA4A	0.348	0.206	2.48709e-14	6.96534e-10	0.670283
B cells	IKZF1	0.142	0.054	3.22644e-14	9.03597e-10	1.2931
B cells	ST8SIA4	0.1	0.032	3.90261e-14	1.09296e-09	1.69236
B cells	ZFP36L2	0.761	0.654	5.86122e-14	1.64149e-09	0.611022
B cells	PLEK	0.147	0.057	8.65282e-14	2.42331e-09	0.636284
B cells	SOCS1	0.351	0.222	1.19426e-13	3.34464e-09	1.0957
B cells	TRIM22	0.209	0.103	1.28914e-13	3.61037e-09	1.49117
B cells	DEDD2	0.54	0.426	1.38168e-13	3.86955e-09	0.817614
B cells	ARPC2	0.935	0.825	1.4899e-13	4.17261e-09	0.516572
B cells	SMIM14	0.455	0.36	1.84713e-13	5.17308e-09	1.32784
B cells	IFI44L	0.226	0.115	2.00092e-13	5.60378e-09	1.3026
B cells	PFN1	1	0.981	2.38613e-13	6.68259e-09	0.430461
B cells	RPL4	1	0.997	2.52787e-13	7.07956e-09	0.250416
B cells	CNPY3	0.408	0.297	3.40756e-13	9.54321e-09	1.08225
B cells	RUBCN	0.154	0.068	4.79729e-13	1.34353e-08	1.82527
B cells	SNN	0.201	0.102	7.87782e-13	2.20626e-08	1.66712
B cells	RASSF5	0.211	0.108	9.46876e-13	2.65182e-08	1.40603
B cells	EMP3	0.445	0.306	1.08611e-12	3.04175e-08	0.830865
B cells	PLP2	0.512	0.418	1.21902e-12	3.414e-08	0.931308
B cells	DOCK8	0.134	0.054	1.92285e-12	5.38514e-08	1.3928
B cells	RACK1	0.846	0.677	2.49507e-12	6.9877e-08	0.340102
B cells	PFDN5	1	0.998	3.57944e-12	1.00246e-07	0.291724
B cells	SPI1	0.162	0.071	3.67323e-12	1.02873e-07	1.00812
B cells	HSPH1	0.898	0.812	3.72464e-12	1.04312e-07	0.499111
B cells	STK17B	0.296	0.175	5.14188e-12	1.44004e-07	0.973871
B cells	RASSF2	0.127	0.051	5.66128e-12	1.5855e-07	1.44873
B cells	STK17A	0.338	0.224	5.72555e-12	1.6035e-07	1.13168
B cells	ANKRD37	0.485	0.366	9.70301e-12	2.71743e-07	0.67789
B cells	TXN	0.948	0.947	1.07861e-11	3.02076e-07	0.558334
B cells	PARVG	0.132	0.054	1.11141e-11	3.11261e-07	1.40546
B cells	RALGPS2	0.164	0.08	1.57915e-11	4.42255e-07	1.79919
B cells	BCAS4	0.206	0.112	1.64762e-11	4.61434e-07	1.63767
B cells	PNISR	0.662	0.606	2.39006e-11	6.69359e-07	0.750638
B cells	PPM1K	0.281	0.173	2.48258e-11	6.95272e-07	1.26055
B cells	RPL36AL	0.998	0.992	2.81225e-11	7.87598e-07	0.243368
B cells	CGAS	0.114	0.045	3.10465e-11	8.69488e-07	1.41563
B cells	ZFP36L1	0.759	0.599	3.6108e-11	1.01124e-06	0.326962
B cells	RPL23	1	0.999	4.09601e-11	1.14713e-06	0.190182
B cells	FCHSD2	0.132	0.056	4.79618e-11	1.34322e-06	1.5081
B cells	RARA	0.239	0.138	5.31675e-11	1.48901e-06	1.32651
B cells	SYNGR2	0.54	0.497	5.94127e-11	1.66391e-06	0.862829
B cells	TGFB1	0.318	0.195	6.74549e-11	1.88914e-06	0.796629
B cells	TRABD	0.321	0.217	8.67982e-11	2.43087e-06	1.19424
B cells	APBB1IP	0.109	0.043	9.80772e-11	2.74675e-06	1.37315
B cells	TGIF1	0.453	0.354	1.0428e-10	2.92047e-06	0.895488
B cells	LYSMD2	0.224	0.128	1.20291e-10	3.36887e-06	1.40909
B cells	NCKAP1L	0.104	0.04	1.6309e-10	4.56751e-06	1.22995
B cells	TMC8	0.104	0.041	2.9106e-10	8.15142e-06	1.44361
B cells	RBM39	0.918	0.883	3.55005e-10	9.94228e-06	0.429072
B cells	NR4A3	0.289	0.189	5.21707e-10	1.46109e-05	1.57691
B cells	EIF1	1	1	5.41655e-10	1.51696e-05	0.21717
B cells	ATP5F1E	0.846	0.676	6.00881e-10	1.68283e-05	0.288736
B cells	AL121944.1	0.172	0.09	6.06201e-10	1.69773e-05	1.48856
B cells	UBE2B	0.669	0.616	1.12643e-09	3.15468e-05	0.560609
B cells	ATP6V0E1	0.888	0.803	1.29056e-09	3.61434e-05	0.325371
B cells	BASP1	0.336	0.23	1.42522e-09	3.99146e-05	0.726723
B cells	CWF19L2	0.303	0.206	1.54342e-09	4.32249e-05	1.10498
B cells	NFKB2	0.246	0.149	1.66644e-09	4.66702e-05	1.09102
B cells	RGS1	0.341	0.218	2.36444e-09	6.62185e-05	0.468803
B cells	TOMM7	0.998	0.998	3.71641e-09	0.000104082	0.202727
B cells	CELF2	0.221	0.129	3.80888e-09	0.000106672	1.01969
B cells	LRIF1	0.301	0.21	4.05634e-09	0.000113602	1.16607
B cells	SH3BGRL	0.43	0.309	4.93591e-09	0.000138235	0.607024
B cells	RPL26	1	1	6.23373e-09	0.000174582	0.140038
B cells	CIB1	0.647	0.622	6.99213e-09	0.000195822	0.656901
B cells	IER5	0.42	0.33	7.11227e-09	0.000199186	0.953502
B cells	SH2B3	0.127	0.06	9.34645e-09	0.000261757	1.68453
B cells	WIPF1	0.224	0.134	9.85449e-09	0.000275985	1.14817
B cells	TENT5C	0.137	0.067	1.12135e-08	0.000314046	1.26245
B cells	RPL7	1	1	1.19736e-08	0.000335334	0.130798
B cells	ST13	0.891	0.847	1.45839e-08	0.000408436	0.375751
B cells	LPIN1	0.261	0.176	1.64337e-08	0.000460242	1.2475
B cells	SP100	0.251	0.159	1.73633e-08	0.000486277	1.0202
B cells	ANKRD12	0.515	0.461	1.8484e-08	0.000517663	0.763697
B cells	CNN2	0.308	0.213	1.86571e-08	0.00052251	0.942508
B cells	BIN2	0.109	0.048	1.9776e-08	0.000553847	1.05139
B cells	PMAIP1	0.393	0.313	2.01117e-08	0.000563249	1.02825
B cells	IL27RA	0.112	0.05	2.03747e-08	0.000570615	1.29749
B cells	RGS19	0.221	0.135	2.07128e-08	0.000580083	1.03615
B cells	CHORDC1	0.418	0.338	2.49486e-08	0.00069871	0.870278
B cells	RIC3	0.154	0.083	2.55942e-08	0.00071679	1.48563
B cells	ANKRD44	0.122	0.057	2.6559e-08	0.000743812	1.46386
B cells	RGS16	0.303	0.202	3.05341e-08	0.000855138	0.809389
B cells	BTN2A2	0.107	0.047	3.07601e-08	0.000861468	1.30242
B cells	DNAJA1	0.98	0.918	3.59535e-08	0.00100691	0.204665
B cells	FOLH1	0.092	0.221	4.4616e-08	0.00124952	0.517913
B cells	OSTF1	0.308	0.214	5.16893e-08	0.00144761	0.893939
B cells	CDC42SE2	0.306	0.219	5.65659e-08	0.00158418	1.01232
B cells	DUSP1	0.791	0.667	5.66726e-08	0.00158717	0.260803
B cells	CD44	0.478	0.352	1.08653e-07	0.00304293	0.210207
B cells	EVI2A	0.124	0.061	1.35659e-07	0.00379926	1.10361
B cells	WDR74	0.318	0.253	1.3711e-07	0.00383989	1.40533
B cells	PTGES3	0.96	0.918	1.5556e-07	0.00435661	0.329608
B cells	SLC15A4	0.102	0.048	2.05862e-07	0.00576538	2.37899
B cells	BCAS2	0.348	0.272	2.57692e-07	0.00721692	0.989294
B cells	CD27	0.107	0.05	3.19662e-07	0.00895245	0.693051
B cells	ORAI2	0.216	0.144	3.35224e-07	0.00938828	1.2645
B cells	IFI30	0.109	0.052	4.28713e-07	0.0120065	0.98153
B cells	UPF2	0.338	0.269	5.0311e-07	0.0140901	0.979269
B cells	XAF1	0.162	0.092	6.0879e-07	0.0170498	1.0871
B cells	ISCU	0.627	0.599	6.36875e-07	0.0178363	0.512543
B cells	EIF4A2	0.93	0.898	9.21285e-07	0.0258015	0.294938
B cells	UCP2	0.316	0.223	1.04045e-06	0.0291389	0.667296
B cells	TYMP	0.4	0.311	1.23612e-06	0.0346187	0.47371
B cells	ARHGAP4	0.134	0.073	1.2468e-06	0.0349177	1.19413
B cells	ANXA6	0.236	0.16	1.25349e-06	0.0351052	0.976498
B cells	NFKBIA	0.923	0.817	1.34187e-06	0.0375804	0.0266111
B cells	RAB8B	0.162	0.095	1.47035e-06	0.0411786	1.19637
B cells	EIF3F	0.928	0.866	1.59421e-06	0.0446473	0.30527
B cells	CD40	0.206	0.138	1.78454e-06	0.0499779	1.28183
B cells	COL9A3	0.107	0.054	2.4907e-06	0.0697546	1.18518
B cells	ARHGAP15	0.129	0.07	2.52529e-06	0.0707231	1.08064
B cells	SLBP	0.423	0.361	2.66048e-06	0.0745095	0.727043
B cells	SPOCK2	0.169	0.1	2.83849e-06	0.0794949	0.734472
B cells	CAPZA1	0.348	0.288	2.96462e-06	0.0830272	0.888287
B cells	RPL10A	1	1	3.17967e-06	0.0890498	0.130196
B cells	MRPS6	0.662	0.631	3.56216e-06	0.0997618	0.444412
B cells	LST1	0.164	0.096	5.49028e-06	0.153761	0.819175
B cells	SEC61B	0.98	0.957	5.65723e-06	0.158436	0.0881967
B cells	VOPP1	0.311	0.247	5.80373e-06	0.162539	0.992892
B cells	BTF3	0.998	0.993	5.80562e-06	0.162592	0.15899
B cells	PIM3	0.448	0.397	5.97017e-06	0.167201	0.759399
B cells	PTMA	1	1	6.5952e-06	0.184705	0.104494
B cells	NABP1	0.219	0.153	7.36364e-06	0.206226	1.13123
B cells	MRPL44	0.172	0.109	7.7419e-06	0.21682	1.30263
B cells	ARID5A	0.308	0.238	9.14824e-06	0.256206	0.718132
B cells	FERMT3	0.117	0.064	1.02349e-05	0.286638	1.17094
B cells	CASP4	0.266	0.196	1.06804e-05	0.299114	0.841289
B cells	SAMD9L	0.124	0.07	1.09093e-05	0.305525	1.1617
B cells	ARPC1B	0.46	0.378	1.1193e-05	0.313472	0.520523
B cells	IRF7	0.281	0.222	1.18028e-05	0.330548	1.61438
B cells	TAP2	0.132	0.076	1.29258e-05	0.362	1.12146
B cells	PRDM2	0.254	0.197	1.46304e-05	0.409739	1.19372
B cells	FAM107B	0.326	0.253	1.59306e-05	0.446153	0.6476
B cells	PTPN1	0.269	0.209	1.65753e-05	0.464209	1.06674
B cells	HCST	0.289	0.195	1.68091e-05	0.470756	0.0271311
B cells	MRPL18	0.734	0.723	1.97586e-05	0.55336	0.389846
B cells	ZNF296	0.1	0.053	2.23015e-05	0.624577	1.36234
B cells	CFLAR	0.363	0.291	2.38214e-05	0.667141	0.584623
B cells	GGA2	0.184	0.127	3.25468e-05	0.911505	1.26465
B cells	RHOA	0.886	0.802	3.2902e-05	0.921455	0.19854
B cells	RPL22L1	0.823	0.732	3.84779e-05	1	0.132003
B cells	RELB	0.214	0.15	3.98057e-05	1	0.880744
B cells	HSPA1B	0.915	0.814	3.9856e-05	1	0.254922
B cells	PSMB8	0.381	0.318	4.73742e-05	1	0.596219
B cells	EPSTI1	0.142	0.087	5.04384e-05	1	1.16981
B cells	APOBEC3G	0.117	0.067	5.36727e-05	1	0.950993
B cells	JUNB	0.993	0.911	5.44393e-05	1	0.134143
B cells	RPS3	1	1	5.52376e-05	1	0.0564952
B cells	PSMB10	0.182	0.124	5.63145e-05	1	1.18188
B cells	SNX8	0.137	0.086	5.7125e-05	1	1.37513
B cells	SH3KBP1	0.179	0.121	5.90832e-05	1	0.937992
B cells	PIK3IP1	0.137	0.084	5.95074e-05	1	0.960267
B cells	GRASP	0.119	0.071	6.46087e-05	1	1.1736
B cells	PIKFYVE	0.109	0.064	6.58958e-05	1	1.53536
B cells	AKNA	0.132	0.079	7.27566e-05	1	0.921075
B cells	STIP1	0.448	0.419	7.41621e-05	1	0.643955
B cells	VPS37B	0.289	0.243	7.49453e-05	1	1.0326
B cells	RFTN1	0.112	0.064	8.19383e-05	1	1.07124
B cells	BIN1	0.187	0.13	9.43065e-05	1	1.06092
B cells	ITGB2	0.182	0.115	0.000102386	1	0.0946208
B cells	GYPC	0.271	0.206	0.000107349	1	0.636321
B cells	PRMT9	0.172	0.118	0.000119801	1	1.33098
B cells	FAM49B	0.308	0.253	0.000122366	1	0.73679
B cells	DOK2	0.179	0.117	0.000155394	1	0.434772
B cells	PSME2	0.562	0.57	0.000206734	1	0.737402
B cells	CTSH	0.351	0.308	0.000236511	1	0.782473
B cells	DDX27	0.249	0.195	0.00028585	1	0.797891
B cells	ITSN2	0.231	0.176	0.000301417	1	0.866549
B cells	ATP5MC2	0.818	0.662	0.000313576	1	0.197791
B cells	BST2	0.42	0.325	0.000313666	1	0.0253968
B cells	RHBDF2	0.122	0.077	0.000320374	1	1.08182
B cells	STX7	0.216	0.169	0.000331872	1	1.0627
B cells	STX11	0.149	0.097	0.000353697	1	0.58946
B cells	PDE7A	0.192	0.141	0.000385122	1	0.976759
B cells	CLEC2D	0.137	0.088	0.000407796	1	0.765657
B cells	TBC1D9	0.107	0.066	0.000408735	1	1.28871
B cells	LY96	0.177	0.121	0.000477989	1	0.493009
B cells	NFKB1	0.291	0.236	0.000484166	1	0.659317
B cells	EMB	0.177	0.124	0.000539879	1	0.747481
B cells	TMA7	1	0.979	0.000568308	1	0.0649712
B cells	SELENOT	0.323	0.272	0.000572904	1	0.681108
B cells	CKS2	0.806	0.735	0.00057987	1	0.0496303
B cells	EIF3E	0.978	0.911	0.000588556	1	0.158873
B cells	FYTTD1	0.286	0.249	0.000640393	1	0.89299
B cells	MCUB	0.122	0.079	0.000695283	1	0.978138
B cells	TXNIP	0.418	0.384	0.000701828	1	0.587229
B cells	PSMB8-AS1	0.147	0.1	0.000744773	1	0.917917
B cells	PTPN6	0.137	0.093	0.000750586	1	1.17789
B cells	AREG	0.279	0.218	0.000811345	1	0.763436
B cells	ERP29	0.846	0.806	0.00091347	1	0.13453
B cells	ELOVL5	0.294	0.249	0.00103303	1	0.681432
B cells	FNBP1	0.279	0.237	0.0012116	1	0.803757
B cells	NR3C1	0.244	0.196	0.00124232	1	1.07307
B cells	CHMP1B	0.363	0.329	0.00125574	1	0.78461
B cells	HIST1H2BD	0.157	0.109	0.00131048	1	0.708831
B cells	PRR13	0.478	0.479	0.00144901	1	0.56123
B cells	PCBP1	0.759	0.743	0.00148097	1	0.254415
B cells	NR1H2	0.316	0.286	0.00148929	1	0.806947
B cells	PPIL3	0.192	0.142	0.00151782	1	0.682424
B cells	OTUD1	0.147	0.104	0.00155285	1	0.784543
B cells	VDAC1	0.425	0.577	0.00155536	1	0.174387
B cells	MYL12B	0.948	0.887	0.00164895	1	0.156558
B cells	EIF5	0.871	0.798	0.00166456	1	0.179025
B cells	ELMO1	0.1	0.063	0.00171206	1	1.01572
B cells	NR4A1	0.709	0.679	0.00173779	1	0.409501
B cells	KMT2E	0.463	0.449	0.0019561	1	0.490275
B cells	LITAF	0.525	0.498	0.00197481	1	0.332109
B cells	DRAM2	0.226	0.189	0.00205373	1	1.02621
B cells	PFKFB3	0.197	0.148	0.00205783	1	0.965197
B cells	TSC22D4	0.239	0.194	0.00211344	1	0.743154
B cells	BID	0.182	0.272	0.00221122	1	0.116542
B cells	BTN3A1	0.102	0.067	0.00250757	1	1.02308
B cells	HIST1H2AC	0.296	0.246	0.00259759	1	0.419858
B cells	SELENOF	0.289	0.242	0.00273086	1	0.480572
B cells	VASP	0.294	0.257	0.00288329	1	0.659383
B cells	LGALS9	0.169	0.123	0.00295597	1	0.582397
B cells	CCND3	0.266	0.227	0.00305908	1	0.690677
B cells	SON	0.828	0.806	0.00310052	1	0.208781
B cells	CDKN2D	0.169	0.126	0.00312516	1	0.721722
B cells	DDX21	0.502	0.524	0.00326531	1	0.580382
B cells	IDI1	0.311	0.281	0.00338244	1	0.690874
B cells	CDK12	0.132	0.202	0.00402851	1	0.363241
B cells	ABHD14B	0.264	0.225	0.00409554	1	0.724737
B cells	SUB1	0.963	0.931	0.00417936	1	0.240099
B cells	DBI	0.868	0.83	0.00427505	1	0.326894
B cells	ZC3HAV1	0.311	0.277	0.00430608	1	0.864685
B cells	GNA13	0.179	0.139	0.00432143	1	0.892476
B cells	TNFSF10	0.127	0.192	0.0044775	1	0.628854
B cells	NCOA3	0.149	0.112	0.00464723	1	0.90087
B cells	PHF20	0.323	0.3	0.00482042	1	0.629647
B cells	RAB18	0.177	0.256	0.00495743	1	0.0246284
B cells	RPL36A	1	0.982	0.0058113	1	0.00128928
B cells	EIF3H	0.883	0.852	0.00585075	1	0.0775692
B cells	ZNF331	0.276	0.237	0.00586932	1	0.69592
B cells	SFT2D1	0.418	0.41	0.00594363	1	0.645698
B cells	C12orf45	0.149	0.224	0.00598019	1	0.305383
B cells	LRRFIP1	0.398	0.376	0.00622568	1	0.491148
B cells	IRF1	0.47	0.441	0.00627407	1	0.258046
B cells	APOBEC3C	0.134	0.097	0.00629326	1	0.744956
B cells	BCL2L11	0.169	0.135	0.00632642	1	1.32789
B cells	ZFAS1	0.995	0.969	0.0064148	1	0.16764
B cells	EIF1B	0.4	0.541	0.00682955	1	0.0180858
B cells	ETNK1	0.132	0.197	0.00713353	1	0.00646986
B cells	RASGEF1B	0.124	0.089	0.00718053	1	0.755848
B cells	FBXO34	0.132	0.095	0.00725842	1	0.719604
B cells	HIGD2A	0.823	0.806	0.00735082	1	0.209147
B cells	SYK	0.117	0.083	0.00758705	1	0.865865
B cells	NTMT1	0.251	0.353	0.00783014	1	0.0350932
B cells	UBE2N	0.368	0.485	0.00795325	1	0.0112357
B cells	TRMT112	0.96	0.897	0.0082221	1	0.151361
B cells	EGR2	0.102	0.158	0.00836309	1	0.0803342
B cells	ARHGEF1	0.142	0.106	0.00913859	1	0.826926
B cells	AAMP	0.162	0.231	0.00938877	1	0.0347899
B cells	GZMB	0.104	0.076	0.00940498	1	3.19725
B cells	CYTH1	0.162	0.125	0.0096077	1	0.759388
B cells	ZFAND6	0.318	0.297	0.00972368	1	0.618769
B cells	DCK	0.157	0.122	0.0105341	1	0.961773
B cells	ICOSLG	0.107	0.077	0.0111367	1	1.04375
B cells	RPL8	1	1	0.0112129	1	0.0440857
B cells	STAT6	0.137	0.103	0.011904	1	0.764933
B cells	SNAP29	0.134	0.194	0.0121275	1	0.0480202
B cells	LYPLA1	0.256	0.356	0.0121579	1	0.146329
B cells	PARP14	0.201	0.164	0.0125397	1	0.568975
B cells	C4orf3	0.761	0.753	0.0130283	1	0.249517
B cells	BET1	0.179	0.143	0.0131494	1	0.676307
B cells	RAP1B	0.415	0.407	0.0133664	1	0.493095
B cells	ARPC5	0.51	0.644	0.0133719	1	0.0283763
B cells	SLC16A3	0.174	0.137	0.0139031	1	0.547735
B cells	SLC39A3	0.244	0.332	0.0144506	1	0.0125658
B cells	CHTOP	0.229	0.317	0.0151692	1	0.0744451
B cells	RBM3	0.595	0.635	0.0155574	1	0.314991
B cells	HSPA4	0.279	0.253	0.0155615	1	0.688965
B cells	RPL7A	1	1	0.015631	1	0.0199632
B cells	PRELID3B	0.197	0.268	0.0158146	1	0.0282172
B cells	RIPK2	0.167	0.134	0.0162228	1	0.721237
B cells	OSGEP	0.1	0.149	0.0169417	1	0.0129739
B cells	NAP1L1	0.978	0.959	0.017197	1	0.140928
B cells	RNF149	0.211	0.179	0.0172482	1	0.79784
B cells	PRSS8	0.067	0.107	0.0173551	1	0.0222087
B cells	MTMR9	0.107	0.079	0.0179659	1	0.989929
B cells	ADA	0.104	0.076	0.0187423	1	0.881018
B cells	GNL2	0.09	0.133	0.0188488	1	0.0190186
B cells	ATP2B1	0.326	0.316	0.0190559	1	0.649512
B cells	TRIM38	0.149	0.118	0.0193167	1	0.869491
B cells	BHLHE40	0.169	0.233	0.0193224	1	0.0795165
B cells	FNIP1	0.177	0.243	0.0194099	1	0.0835687
B cells	CHPT1	0.189	0.259	0.0196822	1	0.115646
B cells	NINJ1	0.313	0.407	0.0200199	1	0.0340212
B cells	ERP44	0.179	0.248	0.0218091	1	0.0815084
B cells	FASTKD2	0.077	0.116	0.021823	1	0.193862
B cells	RNF213	0.351	0.337	0.023387	1	0.626812
B cells	UFD1L	0.085	0.125	0.0251672	1	0.122819
B cells	C6orf48	0.731	0.716	0.0259946	1	0.127713
B cells	TBPL1	0.219	0.294	0.0265913	1	0.208892
B cells	OFD1	0.259	0.236	0.0278226	1	0.645482
B cells	UBE2D1	0.214	0.285	0.0285167	1	0.000936748
B cells	TSG101	0.172	0.233	0.0296781	1	0.000389784
B cells	NUPL2	0.102	0.146	0.0308234	1	0.00621318
B cells	GDI2	0.398	0.512	0.0328517	1	0.11785
B cells	ANKRD49	0.154	0.129	0.0332026	1	0.85045
B cells	PLEKHA2	0.1	0.074	0.0346863	1	0.804031
B cells	CASP1	0.1	0.074	0.0349185	1	0.708132
B cells	SUPT4H1	0.423	0.542	0.0373496	1	0.0469738
B cells	SLC25A19	0.157	0.13	0.0379892	1	0.764259
B cells	TRIR	0.624	0.58	0.0397675	1	0.131556
B cells	C12orf75	0.216	0.274	0.0407565	1	0.0150777
B cells	SDHD	0.179	0.239	0.0411331	1	0.0373876
B cells	UNC119	0.124	0.171	0.0413539	1	0.0621558
B cells	ARL14EP	0.1	0.14	0.0419717	1	0.0497852
B cells	RARRES3	0.328	0.301	0.042676	1	0.658384
B cells	AP3S1	0.284	0.37	0.043866	1	0.0371521
B cells	CHD2	0.159	0.214	0.045007	1	0.0593311
B cells	ARF6	0.42	0.517	0.0452582	1	0.0188834
B cells	SYS1	0.179	0.155	0.0462387	1	0.741303
B cells	DERL1	0.159	0.217	0.0469408	1	0.128348
B cells	SNX2	0.229	0.208	0.047608	1	0.690283
B cells	PDLIM1	0.328	0.294	0.0479202	1	0.0762437
B cells	TAPBP	0.4	0.372	0.0488095	1	0.236628
B cells	M6PR	0.249	0.224	0.0492294	1	0.481679
B cells	C1orf162	0.107	0.079	0.0495338	1	0.0932853
B cells	DMAC2	0.067	0.101	0.0498062	1	0.0433188

### Sheet: S14
Source	Cell type	Count	Proportion
Total	Epithelial	14628	0.571987
Total	T cells	2618	0.10237
Total	Fibroblasts	1984	0.0775788
Total	Myofibroblasts	1604	0.0627199
Total	Myeloid	1463	0.0572065
Total	Endothelial	1290	0.0504419
Total	Mast cells	1075	0.0420349
Total	Plasma	510	0.0199421
Total	B cells	402	0.0157191
GSM4089151	Epithelial	3202	0.825045
GSM4089151	T cells	40	0.0103066
GSM4089151	Fibroblasts	143	0.0368462
GSM4089151	Myofibroblasts	67	0.0172636
GSM4089151	Myeloid	159	0.0409688
GSM4089151	Endothelial	91	0.0234476
GSM4089151	Mast cells	8	0.00206132
GSM4089151	Plasma	157	0.0404535
GSM4089151	B cells	14	0.00360732
GSM4089152	Epithelial	1239	0.967969
GSM4089152	T cells	1	0.00078125
GSM4089152	Fibroblasts	5	0.00390625
GSM4089152	Myeloid	23	0.0179687
GSM4089152	Endothelial	1	0.00078125
GSM4089152	Plasma	4	0.003125
GSM4089152	B cells	7	0.00546875
GSM4089153	Epithelial	752	0.513661
GSM4089153	T cells	12	0.00819672
GSM4089153	Fibroblasts	209	0.14276
GSM4089153	Myofibroblasts	20	0.0136612
GSM4089153	Myeloid	93	0.0635246
GSM4089153	Endothelial	366	0.25
GSM4089153	Mast cells	1	0.00068306
GSM4089153	Plasma	8	0.00546448
GSM4089153	B cells	3	0.00204918
GSM4089154	Epithelial	1455	0.926752
GSM4089154	T cells	6	0.00382166
GSM4089154	Fibroblasts	3	0.00191083
GSM4089154	Myofibroblasts	5	0.00318471
GSM4089154	Myeloid	12	0.00764331
GSM4089154	Endothelial	45	0.0286624
GSM4089154	Plasma	6	0.00382166
GSM4089154	B cells	38	0.0242038
GSM4711414	Epithelial	2234	0.25028
GSM4711414	T cells	2156	0.241542
GSM4711414	Fibroblasts	1154	0.129285
GSM4711414	Myofibroblasts	464	0.051983
GSM4711414	Myeloid	888	0.0994847
GSM4711414	Endothelial	336	0.0376428
GSM4711414	Mast cells	1033	0.115729
GSM4711414	Plasma	329	0.0368586
GSM4711414	B cells	332	0.0371947
GSM4711415	Epithelial	5746	0.679759
GSM4711415	T cells	403	0.0476754
GSM4711415	Fibroblasts	470	0.0556016
GSM4711415	Myofibroblasts	1048	0.12398
GSM4711415	Myeloid	288	0.0340707
GSM4711415	Endothelial	451	0.0533538
GSM4711415	Mast cells	33	0.00390394
GSM4711415	Plasma	6	0.000709807
GSM4711415	B cells	8	0.00094641

### Sheet: S15
Cell type	Gene	pct.1	pct.2	p_val	p_val_adj	avg_log2FC
CD4_T	TNFRSF4	0.449	0.085	1.01772e-153	2.85022e-149	3.99777
CD4_T	LTB	0.725	0.307	3.45899e-145	9.68725e-141	2.03859
CD4_T	TRAC	0.819	0.453	1.5875e-121	4.44595e-117	1.39402
CD4_T	CD2	0.808	0.455	7.21003e-113	2.01924e-108	1.34642
CD4_T	GK	0.296	0.043	3.18044e-103	8.90715e-99	3.43887
CD4_T	SPOCK2	0.667	0.312	3.53845e-102	9.90979e-98	1.45326
CD4_T	SARAF	0.991	0.933	3.96812e-102	1.11131e-97	0.866289
CD4_T	CARD16	0.532	0.212	1.56739e-101	4.38963e-97	2.32067
CD4_T	S100A4	0.95	0.842	1.22207e-94	3.42254e-90	1.15317
CD4_T	CREM	0.914	0.74	7.64615e-94	2.14138e-89	0.962553
CD4_T	SOD1	0.999	0.961	2.68849e-92	7.52939e-88	0.761173
CD4_T	CD3D	0.866	0.493	1.47163e-89	4.12146e-85	0.930111
CD4_T	HLA-A	1	0.968	9.02774e-89	2.52831e-84	0.715971
CD4_T	RGS1	0.809	0.531	1.84065e-88	5.15494e-84	1.19235
CD4_T	TBC1D4	0.274	0.045	6.99392e-87	1.95872e-82	2.93786
CD4_T	CD4	0.252	0.035	2.6189e-86	7.3345e-82	3.00459
CD4_T	CCR6	0.262	0.04	1.14997e-85	3.22061e-81	2.88631
CD4_T	TIGIT	0.49	0.194	2.42872e-80	6.80188e-76	1.91981
CD4_T	IL32	0.883	0.638	1.81994e-78	5.09692e-74	1.25298
CD4_T	B2M	1	1	1.06292e-76	2.97681e-72	0.485444
CD4_T	CORO1B	0.468	0.198	1.72112e-74	4.82017e-70	1.97279
CD4_T	TRBC2	0.786	0.513	9.40564e-74	2.63414e-69	1.11317
CD4_T	CTLA4	0.234	0.038	1.96057e-73	5.49079e-69	2.89633
CD4_T	ICOS	0.38	0.121	2.9936e-73	8.38386e-69	2.01689
CD4_T	TMSB4X	1	0.998	1.08043e-72	3.02585e-68	0.472042
CD4_T	BATF	0.349	0.111	1.10427e-72	3.09263e-68	2.62962
CD4_T	LINC01943	0.208	0.028	5.47338e-72	1.53287e-67	3.50694
CD4_T	SRGN	0.99	0.931	3.15854e-71	8.84582e-67	0.708946
CD4_T	CD3E	0.807	0.469	4.04422e-71	1.13263e-66	0.834889
CD4_T	TPT1	1	1	3.09419e-68	8.66558e-64	0.422908
CD4_T	TNFRSF18	0.384	0.147	1.69746e-67	4.75391e-63	2.48657
CD4_T	MAGEH1	0.262	0.062	2.75933e-67	7.72778e-63	3.11365
CD4_T	NR3C1	0.485	0.225	1.58845e-66	4.4486e-62	1.78449
CD4_T	FXYD5	0.863	0.711	1.96601e-66	5.50599e-62	0.79445
CD4_T	FOXP3	0.144	0.008	1.64133e-65	4.59672e-61	4.34704
CD4_T	TNFRSF25	0.247	0.052	2.54399e-65	7.12469e-61	2.61011
CD4_T	TMEM173	0.337	0.106	6.75287e-65	1.89121e-60	1.99289
CD4_T	ARHGDIB	0.92	0.764	2.25532e-64	6.31625e-60	0.70995
CD4_T	LAIR2	0.202	0.034	2.62793e-62	7.35979e-58	3.28899
CD4_T	IL7R	0.788	0.437	1.57329e-61	4.40615e-57	0.76136
CD4_T	DUSP4	0.588	0.348	1.0926e-60	3.05994e-56	1.4121
CD4_T	FYB1	0.506	0.242	2.38015e-59	6.66584e-55	1.3432
CD4_T	RACK1	0.988	0.881	9.60748e-59	2.69067e-54	0.484488
CD4_T	ICA1	0.219	0.048	1.65199e-57	4.62657e-53	2.97832
CD4_T	ATP5F1E	0.988	0.882	6.07891e-53	1.70246e-48	0.515451
CD4_T	HTATIP2	0.312	0.114	1.16062e-52	3.25042e-48	2.095
CD4_T	TSHZ2	0.214	0.05	1.16527e-52	3.26344e-48	2.64447
CD4_T	RPL11	1	1	2.33696e-52	6.5449e-48	0.313956
CD4_T	EEF1A1	1	1	5.25498e-52	1.47171e-47	0.356622
CD4_T	GMFG	0.667	0.436	1.78707e-51	5.00487e-47	0.931574
CD4_T	JUNB	0.986	0.962	6.02503e-49	1.68737e-44	0.846545
CD4_T	WDR74	0.426	0.201	7.38285e-49	2.06764e-44	1.35559
CD4_T	BTG1	0.997	0.953	2.55191e-48	7.14687e-44	0.472585
CD4_T	YWHAB	0.912	0.842	1.00357e-47	2.81059e-43	0.678746
CD4_T	ATP5MC2	0.967	0.868	2.65469e-47	7.43472e-43	0.576918
CD4_T	ATP5MG	0.984	0.873	4.65323e-47	1.30318e-42	0.520971
CD4_T	SAMSN1	0.614	0.38	9.02685e-47	2.52806e-42	1.00201
CD4_T	MYL6	1	0.988	2.89294e-46	8.10198e-42	0.473684
CD4_T	TRBC1	0.504	0.292	2.04265e-45	5.72065e-41	1.59003
CD4_T	APOLD1	0.268	0.092	9.30285e-45	2.60536e-40	1.919
CD4_T	DUSP16	0.249	0.08	1.29171e-43	3.61756e-39	1.78306
CD4_T	CD7	0.733	0.47	2.52614e-43	7.07472e-39	0.735292
CD4_T	AC133644.2	0.167	0.034	3.06741e-43	8.59059e-39	2.53596
CD4_T	ITM2A	0.463	0.242	3.10176e-43	8.68678e-39	1.14403
CD4_T	SESN3	0.264	0.092	4.29706e-43	1.20343e-38	1.83592
CD4_T	METTL8	0.184	0.044	1.04237e-42	2.91925e-38	2.46306
CD4_T	MAF	0.245	0.08	1.30319e-42	3.64971e-38	1.90128
CD4_T	RPL22	1	0.998	1.44487e-42	4.0465e-38	0.323379
CD4_T	CD28	0.205	0.056	1.10562e-41	3.09641e-37	1.95069
CD4_T	RPS26	1	1	6.6299e-41	1.85677e-36	0.372065
CD4_T	KLRB1	0.39	0.187	1.45455e-40	4.07362e-36	1.34644
CD4_T	TMSB10	1	0.999	1.67184e-40	4.68216e-36	0.388685
CD4_T	HINT1	1	0.982	4.04709e-40	1.13343e-35	0.428821
CD4_T	LAYN	0.15	0.03	2.93596e-39	8.22245e-35	2.44846
CD4_T	DOK2	0.603	0.365	3.28504e-39	9.20009e-35	0.816021
CD4_T	SELL	0.224	0.071	6.69388e-39	1.87469e-34	1.78046
CD4_T	FTH1	1	1	1.54901e-38	4.33816e-34	0.478638
CD4_T	PIK3IP1	0.391	0.191	2.10568e-38	5.89717e-34	1.2013
CD4_T	LEPROTL1	0.653	0.418	3.42778e-37	9.59985e-33	0.735864
CD4_T	IL2RG	0.53	0.334	4.45395e-37	1.24737e-32	0.991361
CD4_T	GAPDH	1	0.993	5.03853e-36	1.41109e-31	0.541854
CD4_T	RGS10	0.527	0.352	8.69765e-36	2.43586e-31	0.986775
CD4_T	IL2RA	0.127	0.023	1.68824e-35	4.72809e-31	3.34464
CD4_T	SH2D1A	0.315	0.145	2.03991e-35	5.71296e-31	1.69226
CD4_T	ZNF331	0.522	0.314	3.38303e-35	9.47452e-31	0.931802
CD4_T	CLEC2D	0.463	0.263	7.2553e-35	2.03192e-30	1.03989
CD4_T	PLIN2	0.35	0.175	1.36192e-34	3.81418e-30	1.54098
CD4_T	NOP53	0.957	0.848	1.68459e-34	4.71786e-30	0.458955
CD4_T	SC5D	0.313	0.144	3.09584e-33	8.67021e-29	1.33407
CD4_T	FBLN7	0.114	0.02	6.22426e-33	1.74317e-28	2.59269
CD4_T	NMB	0.194	0.066	7.1074e-33	1.9905e-28	3.10118
CD4_T	LAT	0.34	0.166	9.18147e-33	2.57136e-28	1.23654
CD4_T	HMGB2	0.628	0.478	2.01795e-32	5.65148e-28	0.868084
CD4_T	PFN1	1	0.983	2.57816e-32	7.2204e-28	0.564846
CD4_T	CD247	0.376	0.19	2.81946e-32	7.89618e-28	0.9997
CD4_T	PTPRC	0.664	0.459	3.75405e-32	1.05136e-27	0.635606
CD4_T	TNFRSF9	0.122	0.025	6.67475e-32	1.86933e-27	2.59256
CD4_T	P2RY10	0.282	0.124	2.44953e-31	6.86014e-27	1.28601
CD4_T	CDKN1B	0.424	0.247	5.72583e-31	1.60357e-26	1.06243
CD4_T	CNIH1	0.331	0.173	6.80451e-31	1.90567e-26	1.41577
CD4_T	PBXIP1	0.289	0.132	6.94098e-31	1.94389e-26	1.31432
CD4_T	PMAIP1	0.418	0.253	1.19061e-30	3.33443e-26	1.24589
CD4_T	NAP1L1	0.995	0.928	2.04704e-30	5.73294e-26	0.41781
CD4_T	CXCL13	0.176	0.059	2.28592e-30	6.40195e-26	3.1523
CD4_T	ZNF831	0.19	0.064	6.59704e-30	1.84757e-25	1.60592
CD4_T	RHBDD2	0.358	0.189	9.05897e-30	2.53706e-25	1.15297
CD4_T	RPL37	1	0.999	9.14362e-30	2.56076e-25	0.246611
CD4_T	RPL34	1	1	2.13154e-29	5.96958e-25	0.250756
CD4_T	LCK	0.349	0.18	3.9146e-29	1.09632e-24	1.14172
CD4_T	EVI2A	0.325	0.163	1.28375e-28	3.59526e-24	1.22229
CD4_T	ARPC1B	0.45	0.294	2.26612e-28	6.34649e-24	1.05112
CD4_T	RPL28	1	1	7.52688e-28	2.10798e-23	0.22218
CD4_T	CRADD	0.125	0.031	1.40941e-27	3.9472e-23	2.87169
CD4_T	SEPT6	0.415	0.251	2.18374e-27	6.11578e-23	0.971019
CD4_T	RPLP1	1	1	2.59856e-27	7.27752e-23	0.211332
CD4_T	LDHB	0.82	0.771	3.63738e-27	1.01868e-22	0.569009
CD4_T	PARK7	0.967	0.927	4.47125e-27	1.25222e-22	0.589083
CD4_T	UGP2	0.335	0.186	7.95033e-27	2.22657e-22	1.33928
CD4_T	ELOB	0.966	0.858	1.0346e-26	2.89751e-22	0.40484
CD4_T	NPM1	0.997	0.964	1.42429e-26	3.98887e-22	0.338996
CD4_T	RPS16	1	1	1.7529e-26	4.90918e-22	0.23792
CD4_T	ACTG1	1	0.97	2.49733e-26	6.99402e-22	0.3794
CD4_T	RPL6	1	1	4.51782e-26	1.26526e-21	0.220813
CD4_T	RHOG	0.544	0.366	1.18784e-25	3.32665e-21	0.698344
CD4_T	UBA52	1	1	1.24995e-25	3.5006e-21	0.23833
CD4_T	CD27	0.389	0.232	1.9428e-25	5.44101e-21	1.2216
CD4_T	HLA-B	1	0.994	2.6786e-25	7.50169e-21	0.30682
CD4_T	COX7C	1	0.997	3.29649e-25	9.23215e-21	0.277619
CD4_T	CXCR4	0.954	0.859	7.29639e-25	2.04343e-20	0.367668
CD4_T	PPP1R2	0.604	0.431	8.82438e-25	2.47136e-20	0.629451
CD4_T	RBPJ	0.314	0.172	2.05879e-24	5.76584e-20	1.28868
CD4_T	CD40LG	0.147	0.047	2.32323e-24	6.50645e-20	1.629
CD4_T	LBH	0.338	0.182	5.20671e-24	1.45819e-19	0.851105
CD4_T	CXCR6	0.179	0.069	9.73621e-24	2.72672e-19	1.49074
CD4_T	RPL13	1	1	1.00458e-23	2.81344e-19	0.210945
CD4_T	GNA15	0.147	0.049	1.52666e-23	4.27556e-19	1.59393
CD4_T	RORA	0.263	0.13	1.90655e-23	5.33947e-19	1.15804
CD4_T	COMMD6	0.993	0.959	2.64238e-23	7.40025e-19	0.368336
CD4_T	RPS28	1	1	3.15438e-23	8.83416e-19	0.186486
CD4_T	TNFAIP8	0.366	0.214	3.62391e-23	1.01491e-18	0.985083
CD4_T	AC114760.2	0.206	0.088	5.09668e-23	1.42738e-18	1.27226
CD4_T	CACYBP	0.91	0.858	5.11981e-23	1.43385e-18	0.406007
CD4_T	SH3BGRL3	0.999	0.956	5.22846e-23	1.46428e-18	0.272277
CD4_T	PFDN5	1	0.995	9.20105e-23	2.57684e-18	0.244357
CD4_T	RPL18A	1	1	9.32139e-23	2.61055e-18	0.19632
CD4_T	ETS1	0.403	0.243	1.23584e-22	3.4611e-18	0.793684
CD4_T	EPSTI1	0.188	0.079	1.36928e-22	3.83481e-18	1.53458
CD4_T	UCP2	0.357	0.216	1.45537e-22	4.07591e-18	1.12214
CD4_T	APBB1IP	0.237	0.111	1.69491e-22	4.74678e-18	1.1583
CD4_T	UBE2B	0.762	0.712	2.57386e-22	7.20835e-18	0.561212
CD4_T	PKM	0.816	0.764	4.24427e-22	1.18865e-17	0.757515
CD4_T	AC026979.2	0.197	0.084	5.26506e-22	1.47453e-17	1.33251
CD4_T	HNRNPA1	1	0.979	7.55163e-22	2.11491e-17	0.302668
CD4_T	TNFRSF1B	0.358	0.212	8.84243e-22	2.47641e-17	0.915823
CD4_T	ARID5B	0.563	0.486	1.13705e-21	3.18442e-17	0.971803
CD4_T	C9orf16	0.938	0.89	1.25645e-21	3.51881e-17	0.516807
CD4_T	FYN	0.436	0.272	2.5671e-21	7.18943e-17	0.677037
CD4_T	ANKRD12	0.559	0.456	4.21917e-21	1.18162e-16	0.739966
CD4_T	FCMR	0.253	0.126	4.22014e-21	1.18189e-16	1.0303
CD4_T	C12orf57	0.959	0.921	5.00411e-21	1.40145e-16	0.395871
CD4_T	CCR7	0.39	0.238	6.82256e-21	1.91073e-16	0.600901
CD4_T	SLBP	0.481	0.324	6.86679e-21	1.92311e-16	0.682974
CD4_T	FAS	0.156	0.059	7.09762e-21	1.98776e-16	1.62293
CD4_T	TANK	0.282	0.157	1.16668e-20	3.26741e-16	1.2534
CD4_T	RPS29	1	1	1.52805e-20	4.27944e-16	0.271037
CD4_T	CALM1	0.994	0.941	2.51404e-20	7.04083e-16	0.255601
CD4_T	OXNAD1	0.225	0.108	2.62089e-20	7.34007e-16	1.15732
CD4_T	PFKFB3	0.296	0.165	3.21108e-20	8.99296e-16	0.942831
CD4_T	FAM118A	0.3	0.169	3.39124e-20	9.4975e-16	0.966487
CD4_T	GIMAP7	0.29	0.16	3.81721e-20	1.06905e-15	0.97975
CD4_T	SUMO2	0.995	0.955	7.59823e-20	2.12796e-15	0.32461
CD4_T	RPL4	1	0.996	8.16072e-20	2.28549e-15	0.254396
CD4_T	LSP1	0.582	0.439	8.76207e-20	2.45391e-15	0.608614
CD4_T	RPS15A	1	1	9.16444e-20	2.56659e-15	0.19236
CD4_T	RPSA	1	0.998	1.14131e-19	3.19636e-15	0.237487
CD4_T	COX4I1	0.999	0.99	1.5584e-19	4.36447e-15	0.264514
CD4_T	SIRPG	0.142	0.053	2.08086e-19	5.82765e-15	1.4687
CD4_T	ANP32B	0.853	0.817	2.56032e-19	7.17043e-15	0.454363
CD4_T	RHOH	0.529	0.391	3.49043e-19	9.77531e-15	0.55439
CD4_T	CRYBG1	0.197	0.091	4.08737e-19	1.14471e-14	1.23826
CD4_T	GBP2	0.289	0.165	4.94402e-19	1.38462e-14	1.09118
CD4_T	SELENOK	0.836	0.716	5.07568e-19	1.42149e-14	0.387327
CD4_T	TSPAN5	0.129	0.046	5.19848e-19	1.45589e-14	1.6467
CD4_T	IRS2	0.16	0.067	8.26503e-19	2.3147e-14	1.39246
CD4_T	PDCL3	0.357	0.22	9.68047e-19	2.71111e-14	0.820687
CD4_T	OAZ1	1	0.999	1.14378e-18	3.20326e-14	0.287988
CD4_T	CD5	0.148	0.058	1.21091e-18	3.39127e-14	1.36557
CD4_T	CHN1	0.103	0.031	1.40126e-18	3.92436e-14	1.94342
CD4_T	RPL24	1	0.999	1.41152e-18	3.95309e-14	0.184023
CD4_T	PRDX2	0.932	0.872	1.69687e-18	4.75224e-14	0.414531
CD4_T	NSD3	0.341	0.208	1.85503e-18	5.1952e-14	0.896629
CD4_T	RPL9	1	1	1.91986e-18	5.37677e-14	0.211549
CD4_T	CNOT6L	0.456	0.311	2.19755e-18	6.15445e-14	0.643003
CD4_T	ATP5F1D	0.864	0.797	2.55791e-18	7.16368e-14	0.390371
CD4_T	HLA-E	0.948	0.93	3.36762e-18	9.43135e-14	0.293587
CD4_T	NDUFS5	0.99	0.942	3.52275e-18	9.86582e-14	0.277587
CD4_T	RPL23	1	0.995	3.90513e-18	1.09367e-13	0.200377
CD4_T	SH2D2A	0.329	0.196	3.98085e-18	1.11488e-13	0.807236
CD4_T	RPS13	1	1	5.15399e-18	1.44343e-13	0.205122
CD4_T	LEF1	0.124	0.044	6.01278e-18	1.68394e-13	1.56728
CD4_T	RAB9A	0.28	0.165	6.76769e-18	1.89536e-13	1.19132
CD4_T	GPR171	0.253	0.138	6.89135e-18	1.92999e-13	1.1405
CD4_T	ZFP36L2	0.922	0.897	7.02017e-18	1.96607e-13	0.396117
CD4_T	TRAT1	0.271	0.152	8.2083e-18	2.29882e-13	1.03759
CD4_T	HIST1H4C	0.922	0.876	1.00682e-17	2.81971e-13	0.190638
CD4_T	SAMHD1	0.142	0.057	1.1166e-17	3.12714e-13	1.55741
CD4_T	UQCRB	1	0.988	1.73327e-17	4.85418e-13	0.271557
CD4_T	ABRACL	0.389	0.253	1.7448e-17	4.88648e-13	0.707672
CD4_T	NDUFV2	0.727	0.717	2.14347e-17	6.00299e-13	0.596719
CD4_T	DDIT4	0.621	0.511	2.46161e-17	6.89397e-13	0.502735
CD4_T	STK17B	0.436	0.3	2.86017e-17	8.01018e-13	0.68122
CD4_T	LINC01934	0.11	0.037	2.99666e-17	8.39243e-13	1.60336
CD4_T	UBE2D3	0.921	0.889	7.12878e-17	1.99649e-12	0.328173
CD4_T	LIMS1	0.196	0.098	8.10968e-17	2.2712e-12	1.22899
CD4_T	ATP5IF1	0.571	0.478	9.05625e-17	2.53629e-12	0.636149
CD4_T	ATP5ME	0.926	0.841	1.00508e-16	2.81484e-12	0.324393
CD4_T	GRAMD4	0.105	0.035	1.14275e-16	3.20038e-12	1.68514
CD4_T	CALM3	0.762	0.739	1.2255e-16	3.43213e-12	0.492399
CD4_T	IFI16	0.339	0.212	1.27222e-16	3.56298e-12	0.750459
CD4_T	MAST4	0.122	0.047	1.59555e-16	4.46849e-12	1.71622
CD4_T	ODF2L	0.311	0.187	2.14116e-16	5.99655e-12	0.777027
CD4_T	RPL18	1	1	2.65423e-16	7.43344e-12	0.16906
CD4_T	EIF3E	0.981	0.944	2.93118e-16	8.20906e-12	0.333545
CD4_T	SAYSD1	0.143	0.061	3.1663e-16	8.86754e-12	1.48152
CD4_T	RPL5	1	1	3.21708e-16	9.00975e-12	0.187039
CD4_T	EEF1D	1	0.998	4.84709e-16	1.35748e-11	0.212727
CD4_T	SMC4	0.211	0.113	6.40176e-16	1.79288e-11	1.18142
CD4_T	ATP5MF	0.748	0.677	7.5428e-16	2.11244e-11	0.417774
CD4_T	RPS19	1	1	7.62784e-16	2.13625e-11	0.172019
CD4_T	MRPL1	0.287	0.174	8.82639e-16	2.47192e-11	0.962158
CD4_T	ANAPC16	0.919	0.901	9.48282e-16	2.65576e-11	0.364673
CD4_T	RPS20	1	0.997	9.70225e-16	2.71721e-11	0.215072
CD4_T	CYTIP	0.601	0.49	1.45299e-15	4.06924e-11	0.556319
CD4_T	HLA-C	0.999	0.987	1.62143e-15	4.54099e-11	0.210969
CD4_T	STK4	0.445	0.324	1.83455e-15	5.13783e-11	0.659596
CD4_T	ICAM3	0.454	0.337	2.08652e-15	5.84351e-11	0.65536
CD4_T	ARID5A	0.439	0.311	2.34233e-15	6.55993e-11	0.653531
CD4_T	AC025164.1	0.218	0.118	2.4059e-15	6.73796e-11	1.15918
CD4_T	EIF3H	0.95	0.917	2.86191e-15	8.01506e-11	0.278779
CD4_T	FKBP5	0.252	0.145	2.98552e-15	8.36126e-11	0.935498
CD4_T	ISG15	0.833	0.805	3.54339e-15	9.92363e-11	0.484646
CD4_T	ACTB	1	0.978	5.17287e-15	1.44871e-10	0.340886
CD4_T	RPL19	1	1	5.35401e-15	1.49944e-10	0.16974
CD4_T	GEM	0.186	0.094	5.98921e-15	1.67734e-10	1.11115
CD4_T	NDFIP2	0.123	0.051	6.51761e-15	1.82532e-10	1.56652
CD4_T	FAM177A1	0.748	0.718	9.56157e-15	2.67781e-10	0.419075
CD4_T	SNX9	0.212	0.114	1.04944e-14	2.93906e-10	0.934829
CD4_T	PDE3B	0.242	0.136	1.05696e-14	2.96012e-10	0.819598
CD4_T	LINC00649	0.138	0.061	1.30232e-14	3.64729e-10	1.38323
CD4_T	GATA3	0.189	0.096	1.30317e-14	3.64965e-10	1.03747
CD4_T	RPL32	1	1	1.81028e-14	5.06986e-10	0.173532
CD4_T	RPS25	1	0.999	2.09415e-14	5.86487e-10	0.180702
CD4_T	BTG3	0.298	0.191	2.1305e-14	5.96668e-10	0.866755
CD4_T	FKBP1A	0.862	0.822	2.19119e-14	6.13664e-10	0.356466
CD4_T	SH3KBP1	0.262	0.156	3.17084e-14	8.88024e-10	0.805262
CD4_T	RAC2	0.563	0.441	3.30512e-14	9.25633e-10	0.49812
CD4_T	ARL6IP5	0.435	0.308	3.31036e-14	9.27101e-10	0.573236
CD4_T	SKAP1	0.232	0.134	3.48006e-14	9.74627e-10	0.966635
CD4_T	ST13	0.907	0.893	3.68205e-14	1.03119e-09	0.306918
CD4_T	SQOR	0.186	0.096	3.72635e-14	1.0436e-09	1.03198
CD4_T	PTTG1	0.246	0.144	3.9727e-14	1.1126e-09	0.902753
CD4_T	SMAP2	0.364	0.25	4.6868e-14	1.31259e-09	0.689521
CD4_T	ENO1	0.826	0.782	4.73638e-14	1.32647e-09	0.40549
CD4_T	FRMD4B	0.129	0.056	4.83878e-14	1.35515e-09	1.37699
CD4_T	RPL36AL	0.999	0.998	6.80358e-14	1.90541e-09	0.202825
CD4_T	SNU13	0.925	0.9	7.73404e-14	2.16599e-09	0.29059
CD4_T	PRMT9	0.294	0.185	8.19903e-14	2.29622e-09	0.765117
CD4_T	DNAJB6	0.901	0.858	8.45449e-14	2.36777e-09	0.291554
CD4_T	SRSF7	0.949	0.889	1.19243e-13	3.33951e-09	0.250988
CD4_T	RPS8	1	0.999	1.25517e-13	3.51524e-09	0.146618
CD4_T	LPIN2	0.207	0.113	1.47349e-13	4.12666e-09	0.873937
CD4_T	EIF5	0.913	0.896	1.60403e-13	4.49224e-09	0.263155
CD4_T	ISOC1	0.154	0.075	1.70925e-13	4.78692e-09	1.26053
CD4_T	PBX4	0.124	0.054	1.88705e-13	5.28488e-09	1.326
CD4_T	RPS3A	1	1	2.25549e-13	6.31673e-09	0.176778
CD4_T	NAP1L4	0.262	0.16	2.47279e-13	6.9253e-09	0.831756
CD4_T	SUSD3	0.175	0.089	2.54476e-13	7.12685e-09	0.967362
CD4_T	GYPC	0.486	0.377	2.74902e-13	7.69889e-09	0.579264
CD4_T	CELF2	0.307	0.201	3.2263e-13	9.03558e-09	0.773731
CD4_T	LAPTM5	0.729	0.582	3.85442e-13	1.07947e-08	0.292608
CD4_T	EIF3G	0.876	0.842	4.22328e-13	1.18277e-08	0.307778
CD4_T	SLA	0.39	0.266	5.18235e-13	1.45137e-08	0.499175
CD4_T	MIR4435-2HG	0.211	0.126	8.06634e-13	2.25906e-08	1.31569
CD4_T	NACA	1	0.997	8.6753e-13	2.4296e-08	0.174128
CD4_T	ARPC3	0.942	0.905	1.02861e-12	2.88072e-08	0.246315
CD4_T	PAK2	0.28	0.178	1.09589e-12	3.06915e-08	0.779994
CD4_T	DLGAP1-AS1	0.149	0.075	1.19813e-12	3.35549e-08	1.29614
CD4_T	TNFAIP3	0.575	0.446	1.43355e-12	4.0148e-08	0.389937
CD4_T	CDC42SE2	0.39	0.279	1.4399e-12	4.03257e-08	0.610478
CD4_T	NCK2	0.12	0.054	1.62439e-12	4.54925e-08	1.3453
CD4_T	SH3BGRL	0.371	0.264	1.75579e-12	4.91725e-08	0.595323
CD4_T	EIF3K	0.984	0.952	1.77997e-12	4.98499e-08	0.285949
CD4_T	ELOVL5	0.326	0.22	1.79982e-12	5.04056e-08	0.638967
CD4_T	HCLS1	0.309	0.209	1.93919e-12	5.43088e-08	0.754886
CD4_T	HIGD2A	0.854	0.854	2.65055e-12	7.42314e-08	0.312773
CD4_T	RAP1A	0.31	0.209	2.82042e-12	7.89888e-08	0.716642
CD4_T	CASP1	0.176	0.096	3.05586e-12	8.55825e-08	1.01482
CD4_T	RRS1	0.109	0.047	3.44598e-12	9.65082e-08	1.65779
CD4_T	SLC25A3	0.961	0.929	3.69381e-12	1.03449e-07	0.297208
CD4_T	CD6	0.214	0.124	3.92093e-12	1.0981e-07	0.849824
CD4_T	CMTM7	0.258	0.167	4.13611e-12	1.15836e-07	0.957066
CD4_T	CCNI	0.99	0.952	4.14622e-12	1.16119e-07	0.0105467
CD4_T	BCL11B	0.14	0.068	4.49296e-12	1.2583e-07	1.04519
CD4_T	NDUFA3	0.958	0.948	4.76082e-12	1.33331e-07	0.319518
CD4_T	RPS15	1	1	5.21662e-12	1.46097e-07	0.131462
CD4_T	RPL36	1	1	5.35383e-12	1.49939e-07	0.143536
CD4_T	TNIK	0.1	0.041	7.33958e-12	2.05552e-07	1.39831
CD4_T	ELF1	0.464	0.346	7.35302e-12	2.05929e-07	0.492075
CD4_T	IKZF1	0.268	0.168	7.62052e-12	2.1342e-07	0.677114
CD4_T	SELENOW	0.754	0.694	7.91486e-12	2.21664e-07	0.300146
CD4_T	PRDX1	0.97	0.917	9.38381e-12	2.62803e-07	0.261367
CD4_T	RPL21	1	1	1.005e-11	2.81462e-07	0.16133
CD4_T	TSC22D3	0.907	0.848	1.01785e-11	2.85058e-07	0.186598
CD4_T	RPL37A	1	1	1.13258e-11	3.1719e-07	0.151555
CD4_T	PSMB9	0.58	0.483	1.28104e-11	3.58767e-07	0.482845
CD4_T	ITGA4	0.153	0.079	1.3984e-11	3.91636e-07	1.00732
CD4_T	TNFSF13B	0.104	0.045	1.50039e-11	4.20198e-07	1.31502
CD4_T	CHD3	0.154	0.079	1.51605e-11	4.24584e-07	0.941227
CD4_T	RPS27A	1	1	1.57193e-11	4.40235e-07	0.164378
CD4_T	PYHIN1	0.167	0.09	1.88352e-11	5.27497e-07	0.924933
CD4_T	USP15	0.224	0.137	1.91309e-11	5.35779e-07	0.831498
CD4_T	PHACTR2	0.108	0.048	2.12128e-11	5.94085e-07	1.35381
CD4_T	GBP5	0.119	0.056	2.4313e-11	6.8091e-07	1.2822
CD4_T	RPL29	1	0.999	2.46629e-11	6.9071e-07	0.130342
CD4_T	EIF1	1	1	2.4741e-11	6.92897e-07	0.136076
CD4_T	EVI2B	0.356	0.261	3.12678e-11	8.75687e-07	0.624808
CD4_T	ITK	0.156	0.082	3.19381e-11	8.94459e-07	0.993457
CD4_T	EEF2	1	0.994	3.20786e-11	8.98394e-07	0.17549
CD4_T	NDUFB1	0.942	0.928	3.82502e-11	1.07124e-06	0.295131
CD4_T	EIF3F	0.959	0.916	4.37686e-11	1.22578e-06	0.273349
CD4_T	WIPF1	0.385	0.278	4.65034e-11	1.30237e-06	0.548902
CD4_T	RPS27	1	1	5.2243e-11	1.46312e-06	0.167617
CD4_T	CCDC66	0.159	0.087	5.30916e-11	1.48688e-06	1.08656
CD4_T	IPCEF1	0.123	0.059	5.49858e-11	1.53993e-06	1.15755
CD4_T	RCAN3	0.205	0.121	5.69732e-11	1.59559e-06	0.789796
CD4_T	GPSM3	0.477	0.371	6.58356e-11	1.84379e-06	0.446242
CD4_T	RPL30	1	1	7.91225e-11	2.2159e-06	0.154512
CD4_T	PTGES3	0.975	0.93	8.00166e-11	2.24094e-06	0.214765
CD4_T	HSPA8	0.998	0.976	8.79796e-11	2.46396e-06	0.078764
CD4_T	YBX1	0.999	0.973	9.66979e-11	2.70812e-06	0.196076
CD4_T	CORO1A	0.611	0.487	1.02469e-10	2.86975e-06	0.35519
CD4_T	CD3G	0.353	0.241	1.11395e-10	3.11974e-06	0.411072
CD4_T	ZBTB38	0.167	0.095	1.17392e-10	3.28767e-06	1.04595
CD4_T	MYL12B	0.98	0.906	1.22163e-10	3.4213e-06	0.168672
CD4_T	SKP1	0.957	0.907	1.30954e-10	3.66749e-06	0.168259
CD4_T	DDX24	0.65	0.609	1.36411e-10	3.82031e-06	0.415353
CD4_T	SLTM	0.296	0.203	1.37477e-10	3.85019e-06	0.650396
CD4_T	BUB3	0.285	0.191	1.55127e-10	4.34448e-06	0.643735
CD4_T	RPS23	1	1	1.56921e-10	4.39473e-06	0.123423
CD4_T	ADD3	0.142	0.074	1.65138e-10	4.62486e-06	0.976065
CD4_T	CIB1	0.709	0.679	1.66349e-10	4.65877e-06	0.34071
CD4_T	CD37	0.71	0.573	1.71903e-10	4.81432e-06	0.139882
CD4_T	DNPH1	0.615	0.624	1.86475e-10	5.22241e-06	0.777061
CD4_T	CHCHD2	0.998	0.983	2.32273e-10	6.50505e-06	0.179667
CD4_T	CAMK4	0.133	0.068	2.84882e-10	7.9784e-06	1.04325
CD4_T	TMEM123	0.394	0.318	3.06261e-10	8.57713e-06	0.631848
CD4_T	C4orf48	0.85	0.824	3.34513e-10	9.36838e-06	0.318005
CD4_T	RPS9	1	1	3.5402e-10	9.91468e-06	0.136251
CD4_T	RPS11	1	0.999	3.54642e-10	9.93211e-06	0.112363
CD4_T	TLK1	0.144	0.079	3.54998e-10	9.94208e-06	1.18134
CD4_T	UBXN1	0.845	0.822	4.02559e-10	1.12741e-05	0.29233
CD4_T	G3BP2	0.307	0.219	4.21402e-10	1.18018e-05	0.650423
CD4_T	MYCBP2	0.255	0.168	4.60195e-10	1.28882e-05	0.698957
CD4_T	SEPT1	0.327	0.233	4.66963e-10	1.30778e-05	0.583475
CD4_T	RPL10	1	1	5.02391e-10	1.407e-05	0.136555
CD4_T	BIRC3	0.54	0.434	5.15461e-10	1.4436e-05	0.322033
CD4_T	MT1E	0.357	0.268	5.22165e-10	1.46237e-05	0.303061
CD4_T	RAN	0.991	0.922	5.28498e-10	1.48011e-05	0.227288
CD4_T	RPL10A	1	0.999	5.42736e-10	1.51999e-05	0.13805
CD4_T	PRRG4	0.106	0.052	6.37077e-10	1.7842e-05	1.60776
CD4_T	TSPO	0.862	0.841	7.53168e-10	2.10932e-05	0.275703
CD4_T	GABPB1	0.165	0.096	7.7028e-10	2.15725e-05	1.01918
CD4_T	TNFRSF14	0.331	0.24	8.30936e-10	2.32712e-05	0.598411
CD4_T	BTF3	1	0.98	9.8204e-10	2.7503e-05	0.183906
CD4_T	HNRNPK	0.919	0.858	1.01316e-09	2.83745e-05	0.217802
CD4_T	FAM107B	0.398	0.305	1.0722e-09	3.00281e-05	0.458652
CD4_T	TTC39C	0.184	0.109	1.16603e-09	3.26559e-05	0.860859
CD4_T	SLFN5	0.159	0.091	1.18985e-09	3.33229e-05	1.00806
CD4_T	ANXA11	0.287	0.199	1.2586e-09	3.52484e-05	0.593982
CD4_T	IDI1	0.353	0.256	1.29639e-09	3.63067e-05	0.515135
CD4_T	THEM4	0.151	0.087	1.3361e-09	3.74188e-05	1.07882
CD4_T	HMGN1	0.985	0.938	1.48341e-09	4.15443e-05	0.18449
CD4_T	PTMA	1	0.997	1.49338e-09	4.18236e-05	0.131112
CD4_T	JPT1	0.638	0.579	1.66854e-09	4.67291e-05	0.324285
CD4_T	TSPAN14	0.152	0.086	1.72121e-09	4.82043e-05	0.952625
CD4_T	ISG20	0.76	0.669	1.80952e-09	5.06774e-05	0.284062
CD4_T	POR	0.1	0.048	1.82747e-09	5.11802e-05	1.39934
CD4_T	DDX27	0.236	0.156	1.90155e-09	5.32548e-05	0.763401
CD4_T	RPL12	1	0.999	2.32888e-09	6.52227e-05	0.0961592
CD4_T	MAPK1IP1L	0.237	0.156	2.48226e-09	6.95181e-05	0.66316
CD4_T	IL6ST	0.152	0.089	2.60318e-09	7.29047e-05	1.15211
CD4_T	SOCS1	0.399	0.307	2.75289e-09	7.70974e-05	0.527564
CD4_T	PEBP1	0.963	0.897	3.018e-09	8.45221e-05	0.191828
CD4_T	AQP3	0.166	0.098	3.07061e-09	8.59954e-05	0.917645
CD4_T	GALM	0.179	0.108	3.28344e-09	9.19561e-05	0.812524
CD4_T	CCNH	0.213	0.137	3.45263e-09	9.66944e-05	0.804174
CD4_T	HNRNPLL	0.119	0.062	4.50626e-09	0.000126202	1.09466
CD4_T	GSTO1	0.251	0.17	4.80176e-09	0.000134478	0.651917
CD4_T	SUB1	0.985	0.976	4.85385e-09	0.000135937	0.228004
CD4_T	STMP1	0.212	0.133	5.56009e-09	0.000155716	0.624946
CD4_T	CFL1	0.999	0.973	6.07682e-09	0.000170187	0.142946
CD4_T	H2AFZ	0.969	0.935	6.9881e-09	0.000195709	0.283912
CD4_T	PSMB8	0.377	0.295	7.08312e-09	0.00019837	0.564642
CD4_T	AAK1	0.42	0.333	7.13241e-09	0.00019975	0.494624
CD4_T	GLIPR1	0.366	0.279	7.7996e-09	0.000218436	0.566462
CD4_T	CD52	0.893	0.73	8.30143e-09	0.00023249	0.150601
CD4_T	PTGER4	0.19	0.119	8.34321e-09	0.00023366	0.732411
CD4_T	NABP1	0.235	0.155	9.03884e-09	0.000253142	0.659704
CD4_T	CD53	0.439	0.344	9.70209e-09	0.000271717	0.362132
CD4_T	TPI1	0.971	0.911	1.06182e-08	0.000297373	0.232331
CD4_T	GCC2	0.27	0.19	1.12306e-08	0.000314524	0.627391
CD4_T	ITGB2	0.402	0.304	1.18554e-08	0.000332023	0.376935
CD4_T	COTL1	0.624	0.535	1.2236e-08	0.000342683	0.244885
CD4_T	TNIP2	0.183	0.114	1.23199e-08	0.00034503	0.831969
CD4_T	SOCS3	0.356	0.266	1.32442e-08	0.000370917	0.516063
CD4_T	RPS4Y1	0.995	0.95	1.57355e-08	0.000440687	0.152988
CD4_T	SUPT3H	0.138	0.078	1.58698e-08	0.00044445	0.927706
CD4_T	ATP5MD	0.706	0.665	1.62042e-08	0.000453816	0.303075
CD4_T	IFITM1	0.306	0.217	1.63396e-08	0.000457608	0.507035
CD4_T	CHORDC1	0.421	0.327	1.68212e-08	0.000471093	0.417972
CD4_T	PHF19	0.108	0.055	1.68679e-08	0.000472403	1.11115
CD4_T	HOXB2	0.115	0.061	1.95253e-08	0.000546825	0.991509
CD4_T	ICAM2	0.175	0.11	2.01299e-08	0.000563759	0.891839
CD4_T	PER1	0.169	0.103	2.13901e-08	0.000599052	0.732641
CD4_T	AC008105.3	0.1	0.049	2.2431e-08	0.000628204	1.06606
CD4_T	PDCD4	0.357	0.264	2.28455e-08	0.000639811	0.420081
CD4_T	RPL15	1	1	2.29007e-08	0.000641357	0.0957179
CD4_T	ATP5PD	0.442	0.367	2.7214e-08	0.000762154	0.433356
CD4_T	SPATS2L	0.259	0.198	2.75356e-08	0.000771162	0.958211
CD4_T	MYL12A	0.93	0.886	2.91834e-08	0.000817311	0.17902
CD4_T	TOMM7	1	0.986	2.96344e-08	0.00082994	0.146118
CD4_T	CD96	0.25	0.168	2.96667e-08	0.000830846	0.501846
CD4_T	TRIR	0.706	0.662	3.19559e-08	0.000894957	0.27839
CD4_T	ATP5F1A	0.295	0.214	3.84563e-08	0.00107701	0.535913
CD4_T	EVL	0.351	0.255	4.06903e-08	0.00113957	0.369119
CD4_T	JAK1	0.336	0.257	4.36149e-08	0.00122148	0.56312
CD4_T	IFI27L2	0.388	0.309	4.3967e-08	0.00123134	0.507112
CD4_T	CLN8	0.126	0.071	4.79588e-08	0.00134313	1.00905
CD4_T	SRP14	0.999	0.982	5.51958e-08	0.00154581	0.1639
CD4_T	TMPO	0.167	0.103	5.82767e-08	0.0016321	0.782769
CD4_T	SMIM26	0.337	0.246	6.62099e-08	0.00185427	0.404883
CD4_T	ARPC4	0.318	0.243	7.15629e-08	0.00200419	0.591957
CD4_T	LDHA	0.862	0.823	7.8831e-08	0.00220774	0.155199
CD4_T	UTS2	0.119	0.066	8.24305e-08	0.00230855	0.88876
CD4_T	BRK1	0.923	0.902	8.43048e-08	0.00236104	0.238403
CD4_T	SRSF8	0.199	0.133	8.9526e-08	0.00250727	0.741918
CD4_T	H3F3A	1	0.992	9.41127e-08	0.00263572	0.126939
CD4_T	RBMS1	0.154	0.093	1.02885e-07	0.0028814	0.764657
CD4_T	GSTK1	0.508	0.46	1.07647e-07	0.00301476	0.433743
CD4_T	IL2RB	0.185	0.119	1.22545e-07	0.003432	0.698924
CD4_T	HNRNPC	0.935	0.87	1.23622e-07	0.00346216	0.160535
CD4_T	RARRES3	0.6	0.488	1.24177e-07	0.00347771	0.236953
CD4_T	SAT1	0.992	0.983	1.32457e-07	0.00370958	0.380626
CD4_T	ITM2B	0.952	0.905	1.39591e-07	0.00390938	0.138915
CD4_T	RILPL2	0.257	0.183	1.41605e-07	0.0039658	0.552384
CD4_T	COX6B1	0.995	0.985	1.5999e-07	0.00448067	0.177618
CD4_T	AHSA1	0.726	0.685	1.64172e-07	0.00459779	0.259794
CD4_T	DDX5	0.976	0.92	1.72971e-07	0.00484421	0.118352
CD4_T	SYNE2	0.231	0.159	1.78824e-07	0.00500816	0.561852
CD4_T	ACP5	0.153	0.097	2.24812e-07	0.00629608	1.21402
CD4_T	PRKCH	0.206	0.139	2.3681e-07	0.00663209	0.600627
CD4_T	ARPC2	0.957	0.939	2.42147e-07	0.00678156	0.190187
CD4_T	FAM129A	0.192	0.128	2.80402e-07	0.00785293	0.712491
CD4_T	PSMA7	0.988	0.946	3.00251e-07	0.00840883	0.183967
CD4_T	HNRNPA0	0.846	0.832	3.06455e-07	0.00858258	0.210799
CD4_T	EDF1	0.992	0.982	3.15834e-07	0.00884524	0.181229
CD4_T	NAMPT	0.23	0.164	3.19997e-07	0.00896182	0.666601
CD4_T	GLCCI1	0.114	0.065	3.25998e-07	0.00912991	0.941227
CD4_T	MIF	0.974	0.938	3.69967e-07	0.0103613	0.211383
CD4_T	RAB11FIP1	0.168	0.11	3.82974e-07	0.0107256	0.863909
CD4_T	APRT	0.964	0.928	4.05159e-07	0.0113469	0.183534
CD4_T	WAS	0.209	0.141	4.0589e-07	0.0113673	0.576115
CD4_T	PRDM2	0.176	0.116	4.05926e-07	0.0113684	0.70852
CD4_T	SLC2A3	0.317	0.24	4.23344e-07	0.0118562	0.51906
CD4_T	RPL35	1	1	4.36471e-07	0.0122238	0.11024
CD4_T	STAT4	0.211	0.143	4.48974e-07	0.012574	0.603811
CD4_T	CFAP20	0.124	0.074	4.69619e-07	0.0131522	1.03967
CD4_T	CYTOR	0.355	0.277	4.69728e-07	0.0131552	0.509284
CD4_T	TENT5C	0.303	0.225	4.83371e-07	0.0135373	0.448815
CD4_T	IL12RB1	0.112	0.063	5.20621e-07	0.0145805	0.875085
CD4_T	OST4	1	0.997	5.23468e-07	0.0146602	0.150364
CD4_T	GIMAP4	0.188	0.125	5.32519e-07	0.0149137	0.686236
CD4_T	MPRIP	0.102	0.057	5.46285e-07	0.0152992	1.06182
CD4_T	ISCA1	0.248	0.182	6.38154e-07	0.0178722	0.604677
CD4_T	ETHE1	0.199	0.14	6.42742e-07	0.0180006	0.78523
CD4_T	CAPZB	0.636	0.635	6.55391e-07	0.0183549	0.377355
CD4_T	CUTA	0.967	0.949	6.62656e-07	0.0185584	0.197637
CD4_T	MRFAP1L1	0.142	0.088	6.93341e-07	0.0194177	0.787339
CD4_T	SFXN1	0.138	0.084	7.00968e-07	0.0196313	0.797044
CD4_T	EIF3L	0.903	0.881	7.04428e-07	0.0197282	0.174866
CD4_T	OXA1L	0.255	0.191	7.29188e-07	0.0204217	0.610887
CD4_T	ATP6V0E1	0.865	0.871	7.38503e-07	0.0206825	0.194644
CD4_T	BCAS2	0.337	0.258	8.65665e-07	0.0242438	0.376561
CD4_T	LIMD2	0.457	0.374	8.77068e-07	0.0245632	0.355315
CD4_T	ARF1	0.812	0.805	9.03547e-07	0.0253048	0.193496
CD4_T	GPR132	0.11	0.062	9.31049e-07	0.026075	0.767198
CD4_T	PPID	0.216	0.15	1.00129e-06	0.028042	0.530884
CD4_T	RABGAP1L	0.175	0.116	1.07026e-06	0.0299736	0.673572
CD4_T	TRAPPC6A	0.203	0.143	1.09547e-06	0.0306796	0.725775
CD4_T	CEMIP2	0.195	0.129	1.15971e-06	0.0324787	0.494096
CD4_T	SERBP1	0.9	0.856	1.16978e-06	0.0327609	0.170479
CD4_T	GRSF1	0.148	0.096	1.17502e-06	0.0329075	0.864457
CD4_T	NUDT5	0.169	0.111	1.18947e-06	0.0333122	0.664966
CD4_T	AKIRIN2	0.18	0.121	1.20946e-06	0.0338722	0.658769
CD4_T	COX8A	0.988	0.968	1.26145e-06	0.0353282	0.210034
CD4_T	BST2	0.416	0.339	1.2738e-06	0.0356742	0.385353
CD4_T	MED28	0.261	0.191	1.32766e-06	0.0371824	0.468887
CD4_T	TMA7	1	0.995	1.47041e-06	0.0411804	0.128342
CD4_T	RPL7	1	1	1.51245e-06	0.0423577	0.0969403
CD4_T	HIKESHI	0.174	0.116	1.57832e-06	0.0442023	0.710724
CD4_T	DYNLT1	0.753	0.749	1.59171e-06	0.0445775	0.214801
CD4_T	PDCD1	0.176	0.118	1.69094e-06	0.0473565	0.716069
CD4_T	BCL2	0.115	0.067	1.6954e-06	0.0474815	0.832851
CD4_T	CTSC	0.271	0.201	1.73963e-06	0.04872	0.530971
CD4_T	SNRPB	0.847	0.825	1.78944e-06	0.0501151	0.174845
CD4_T	NOP58	0.229	0.165	1.85794e-06	0.0520334	0.638028
CD4_T	CKS2	0.838	0.819	1.86439e-06	0.0522141	0.159583
CD4_T	RPL26	1	0.999	1.99927e-06	0.0559916	0.0868866
CD4_T	RSBN1	0.169	0.111	2.03802e-06	0.0570767	0.60474
CD4_T	TRAF3IP3	0.162	0.106	2.08492e-06	0.0583903	0.752298
CD4_T	GNG2	0.348	0.264	2.09515e-06	0.0586767	0.345425
CD4_T	NSA2	0.741	0.749	2.11508e-06	0.0592348	0.255232
CD4_T	RPL8	1	1	2.12139e-06	0.0594117	0.06284
CD4_T	ZNF281	0.124	0.077	2.26524e-06	0.0634404	0.982722
CD4_T	HLA-F	0.363	0.293	2.34488e-06	0.0656706	0.465315
CD4_T	VSIR	0.206	0.145	2.3745e-06	0.0665004	0.5915
CD4_T	RPL3	1	1	2.37684e-06	0.0665657	0.082022
CD4_T	DUSP11	0.126	0.078	2.41104e-06	0.0675236	0.876963
CD4_T	SAP18	0.91	0.873	2.57633e-06	0.0721528	0.158712
CD4_T	LUZP1	0.152	0.098	2.57938e-06	0.0722381	0.661845
CD4_T	MED4	0.167	0.111	2.58851e-06	0.0724939	0.688209
CD4_T	NSMCE3	0.187	0.127	2.65903e-06	0.0744688	0.583323
CD4_T	MRFAP1	0.648	0.641	2.66731e-06	0.0747008	0.288988
CD4_T	DCTN6	0.171	0.116	2.82912e-06	0.0792323	0.71019
CD4_T	FLT3LG	0.138	0.087	2.96522e-06	0.0830439	0.70385
CD4_T	DUSP10	0.15	0.098	3.21491e-06	0.0900368	0.693957
CD4_T	KCNAB2	0.105	0.061	3.2679e-06	0.0915209	0.909518
CD4_T	VAMP5	0.278	0.214	3.81205e-06	0.10676	0.533783
CD4_T	SF3B5	0.844	0.834	3.91452e-06	0.10963	0.175858
CD4_T	PLEKHB2	0.176	0.119	4.50631e-06	0.126204	0.628152
CD4_T	RNF213	0.453	0.375	5.03424e-06	0.140989	0.32601
CD4_T	RPL17	0.891	0.894	5.45426e-06	0.152752	0.172598
CD4_T	POLR3GL	0.219	0.16	5.95584e-06	0.166799	0.559484
CD4_T	CENPM	0.107	0.064	6.03764e-06	0.16909	0.81887
CD4_T	PPP2R5C	0.464	0.392	6.83702e-06	0.191478	0.328807
CD4_T	PSTPIP1	0.168	0.114	7.35143e-06	0.205884	0.645266
CD4_T	RPL13A	1	1	8.31348e-06	0.232827	0.114077
CD4_T	RPL38	1	0.999	8.41095e-06	0.235557	0.117353
CD4_T	EIF4A2	0.976	0.938	8.72247e-06	0.244281	0.139959
CD4_T	NCF4	0.139	0.09	9.39418e-06	0.263093	0.819089
CD4_T	EML4	0.257	0.192	9.50013e-06	0.266061	0.455904
CD4_T	SON	0.85	0.849	9.72498e-06	0.272358	0.177307
CD4_T	PHLDA1	0.407	0.365	9.91333e-06	0.277633	0.483006
CD4_T	HSPD1	0.965	0.921	1.04625e-05	0.293013	0.0586619
CD4_T	ARL4C	0.363	0.277	1.0562e-05	0.295799	0.215181
CD4_T	RPL27	1	0.999	1.07414e-05	0.300824	0.119858
CD4_T	PSME1	0.904	0.915	1.08551e-05	0.304008	0.149764
CD4_T	DNAJA1	0.993	0.946	1.17648e-05	0.329484	0.0240677
CD4_T	UFD1	0.165	0.112	1.19936e-05	0.335894	0.56801
CD4_T	RPS4X	1	1	1.19959e-05	0.335957	0.0872841
CD4_T	ZNF524	0.125	0.08	1.29411e-05	0.362428	0.755965
CD4_T	MOB2	0.155	0.103	1.3328e-05	0.373264	0.571704
CD4_T	RPS6	1	1	1.39874e-05	0.391731	0.0699877
CD4_T	NUDT1	0.143	0.095	1.40848e-05	0.394458	0.734204
CD4_T	PRPF38B	0.348	0.282	1.42668e-05	0.399556	0.382479
CD4_T	OPTN	0.247	0.186	1.51278e-05	0.423669	0.46665
CD4_T	RTF2	0.176	0.12	1.52421e-05	0.426871	0.486364
CD4_T	CAPZA1	0.318	0.253	1.5692e-05	0.43947	0.384795
CD4_T	HNRNPA2B1	0.972	0.92	1.58253e-05	0.443202	0.142861
CD4_T	IL10RA	0.262	0.203	1.58501e-05	0.443899	0.489426
CD4_T	ATP5MC3	0.525	0.507	1.61793e-05	0.453117	0.367492
CD4_T	HPRT1	0.162	0.111	1.72482e-05	0.483053	0.588095
CD4_T	LPXN	0.248	0.187	1.77341e-05	0.49666	0.497701
CD4_T	H2AFV	0.803	0.804	1.79434e-05	0.502524	0.145841
CD4_T	CRIP1	0.627	0.533	1.85567e-05	0.519699	0.124044
CD4_T	FAU	1	1	1.8637e-05	0.521949	0.0808405
CD4_T	DHPS	0.15	0.101	1.88278e-05	0.527292	0.569752
CD4_T	CYFIP2	0.157	0.109	1.95743e-05	0.548197	0.98724
CD4_T	LY6E	0.888	0.875	2.09149e-05	0.585742	0.227972
CD4_T	SMIM37	0.176	0.123	2.22537e-05	0.623237	0.55418
CD4_T	YIPF5	0.161	0.112	2.34344e-05	0.656303	0.657948
CD4_T	AIP	0.227	0.172	2.34738e-05	0.657407	0.53805
CD4_T	HBP1	0.17	0.118	2.44433e-05	0.68456	0.535792
CD4_T	RHOA	0.867	0.879	2.47626e-05	0.693502	0.186739
CD4_T	UXS1	0.109	0.068	2.53599e-05	0.710229	0.851217
CD4_T	ANXA7	0.175	0.123	2.727e-05	0.763723	0.557952
CD4_T	SELENOT	0.334	0.261	2.79239e-05	0.782038	0.300938
CD4_T	RPL41	1	1	2.81742e-05	0.789045	0.0742956
CD4_T	TSPYL2	0.258	0.195	3.11884e-05	0.873462	0.36755
CD4_T	FRG1	0.166	0.116	3.42856e-05	0.960203	0.62089
CD4_T	KCTD20	0.11	0.07	3.52309e-05	0.986676	0.840024
CD4_T	SEPT9	0.335	0.269	3.71383e-05	1	0.322903
CD4_T	DEK	0.744	0.749	3.73433e-05	1	0.246611
CD4_T	RPL14	1	1	3.80651e-05	1	0.0939622
CD4_T	ARHGAP15	0.201	0.149	3.88905e-05	1	0.528418
CD4_T	NDUFA11	0.953	0.945	3.94172e-05	1	0.156053
CD4_T	NUTF2	0.189	0.138	4.1209e-05	1	0.501655
CD4_T	EIF3J	0.59	0.614	4.48948e-05	1	0.506505
CD4_T	DMAC1	0.136	0.09	4.52564e-05	1	0.576931
CD4_T	BIRC2	0.209	0.158	4.55774e-05	1	0.583352
CD4_T	S100A11	0.989	0.954	4.5696e-05	1	0.094403
CD4_T	ZAP70	0.119	0.077	4.60644e-05	1	0.654437
CD4_T	SMAP1	0.155	0.108	4.84701e-05	1	0.580012
CD4_T	CCNDBP1	0.236	0.181	4.89148e-05	1	0.481369
CD4_T	FOSL2	0.337	0.267	4.97389e-05	1	0.247565
CD4_T	MZT2A	0.914	0.88	4.97609e-05	1	0.208788
CD4_T	PSMB1	0.873	0.858	5.02241e-05	1	0.172728
CD4_T	CYTH1	0.169	0.121	5.33123e-05	1	0.583665
CD4_T	MECP2	0.217	0.163	5.64212e-05	1	0.443728
CD4_T	HECA	0.165	0.117	5.88045e-05	1	0.574018
CD4_T	GLRX	0.254	0.203	6.07128e-05	1	0.616565
CD4_T	PPIA	1	0.978	6.27795e-05	1	0.0845385
CD4_T	REX1BD	0.334	0.271	6.38379e-05	1	0.35908
CD4_T	ANKRD49	0.151	0.105	6.4002e-05	1	0.611357
CD4_T	ATP6V1E1	0.179	0.13	6.63723e-05	1	0.548485
CD4_T	CHMP1B	0.36	0.293	6.6922e-05	1	0.294694
CD4_T	NFE2L2	0.395	0.355	6.96005e-05	1	0.446372
CD4_T	DR1	0.161	0.114	7.29237e-05	1	0.59386
CD4_T	CIRBP	0.967	0.955	7.40324e-05	1	0.162924
CD4_T	ACAP1	0.362	0.302	7.76767e-05	1	0.316079
CD4_T	AKAP13	0.384	0.314	7.80475e-05	1	0.228058
CD4_T	NAB1	0.104	0.067	8.42591e-05	1	0.976223
CD4_T	ZFP36	0.955	0.943	8.93546e-05	1	0.161402
CD4_T	RPL39	1	1	9.03465e-05	1	0.0634514
CD4_T	DEF6	0.125	0.083	9.05591e-05	1	0.655851
CD4_T	ADSS	0.14	0.097	9.30471e-05	1	0.626344
CD4_T	PSIP1	0.182	0.134	9.41057e-05	1	0.541297
CD4_T	LYST	0.147	0.102	9.41186e-05	1	0.576495
CD4_T	RAMMET	0.135	0.092	9.64201e-05	1	0.592492
CD4_T	DESI1	0.176	0.132	9.85206e-05	1	0.697862
CD4_T	MALAT1	1	1	0.000102507	1	0.0903431
CD4_T	NR1H2	0.225	0.174	0.000102584	1	0.454297
CD4_T	CHMP4A	0.325	0.271	0.000103426	1	0.353243
CD4_T	LYRM4	0.167	0.121	0.000105952	1	0.640447
CD4_T	UQCR11	0.996	0.986	0.000106327	1	0.113163
CD4_T	UQCRC2	0.189	0.144	0.000112086	1	0.595387
CD4_T	TBC1D10C	0.235	0.181	0.000115852	1	0.453823
CD4_T	RAB35	0.122	0.083	0.000116199	1	0.707128
CD4_T	RGS2	0.603	0.548	0.000116716	1	0.220482
CD4_T	IQGAP1	0.267	0.213	0.000120264	1	0.393578
CD4_T	SMCHD1	0.244	0.191	0.000121468	1	0.437154
CD4_T	MYH9	0.264	0.205	0.000123988	1	0.336964
CD4_T	IQGAP2	0.136	0.093	0.000124482	1	0.597073
CD4_T	SIT1	0.102	0.065	0.000132429	1	0.687344
CD4_T	PTPN1	0.175	0.129	0.000139673	1	0.562567
CD4_T	NBDY	0.212	0.161	0.000139942	1	0.436187
CD4_T	BTN3A2	0.253	0.204	0.000148472	1	0.48487
CD4_T	S1PR4	0.228	0.176	0.000152418	1	0.479954
CD4_T	GNAS	0.917	0.869	0.000152808	1	0.138277
CD4_T	CFDP1	0.176	0.131	0.000154201	1	0.522846
CD4_T	RTRAF	0.455	0.412	0.000157014	1	0.296752
CD4_T	FBXO34	0.152	0.108	0.000158225	1	0.563441
CD4_T	RBM39	0.94	0.921	0.000158897	1	0.126061
CD4_T	VMA21	0.148	0.108	0.00017682	1	0.789224
CD4_T	HMOX2	0.157	0.113	0.000191413	1	0.567393
CD4_T	TSTD1	0.892	0.865	0.000191592	1	0.129127
CD4_T	ATP5PB	0.179	0.132	0.000199893	1	0.429936
CD4_T	SF3A2	0.147	0.103	0.000201395	1	0.52326
CD4_T	KDSR	0.113	0.076	0.000213467	1	0.697541
CD4_T	TM2D3	0.18	0.135	0.000218225	1	0.531885
CD4_T	RANGAP1	0.128	0.087	0.000219029	1	0.524479
CD4_T	PNRC1	0.776	0.782	0.000222833	1	0.15523
CD4_T	MTHFD2	0.197	0.152	0.000225925	1	0.523193
CD4_T	PGAM1	0.502	0.507	0.000231477	1	0.499717
CD4_T	RPLP2	1	1	0.000233058	1	0.0872132
CD4_T	CD44	0.635	0.582	0.000238978	1	0.1384
CD4_T	SNRPD2	0.995	0.964	0.000244868	1	0.107064
CD4_T	STIP1	0.413	0.365	0.000250452	1	0.29908
CD4_T	COX7A2	0.997	0.986	0.000268965	1	0.0989982
CD4_T	PSMF1	0.181	0.136	0.000269924	1	0.488979
CD4_T	PIM1	0.23	0.181	0.000275074	1	0.459701
CD4_T	STAT3	0.414	0.403	0.000290099	1	0.493346
CD4_T	PTPN22	0.226	0.173	0.000304177	1	0.312065
CD4_T	TRIM69	0.138	0.097	0.000304643	1	0.524527
CD4_T	CNBP	0.832	0.83	0.000312035	1	0.102167
CD4_T	AC016831.5	0.103	0.068	0.000322721	1	0.75436
CD4_T	ASF1A	0.126	0.088	0.000327261	1	0.596579
CD4_T	PAG1	0.125	0.087	0.000330966	1	0.642554
CD4_T	SIGIRR	0.252	0.201	0.000340784	1	0.339777
CD4_T	DDX6	0.178	0.134	0.00034699	1	0.505431
CD4_T	RNF114	0.214	0.17	0.000354068	1	0.513959
CD4_T	IFITM2	0.824	0.791	0.00036641	1	0.0324001
CD4_T	THYN1	0.133	0.094	0.000380141	1	0.558157
CD4_T	OSBPL8	0.174	0.13	0.000391582	1	0.512893
CD4_T	ZC3HAV1	0.336	0.277	0.000398821	1	0.294624
CD4_T	USP36	0.178	0.137	0.000420291	1	0.58759
CD4_T	COX6A1	0.991	0.974	0.000429744	1	0.124712
CD4_T	DYNLRB1	0.766	0.786	0.000439465	1	0.240423
CD4_T	CDK11B	0.111	0.077	0.000455914	1	0.732641
CD4_T	PPA1	0.799	0.809	0.00046549	1	0.123254
CD4_T	ERH	0.777	0.797	0.000470196	1	0.15654
CD4_T	SELENOF	0.261	0.207	0.000487723	1	0.329957
CD4_T	ISCU	0.614	0.658	0.00048899	1	0.359015
CD4_T	ATP5PO	0.518	0.506	0.000498179	1	0.311335
CD4_T	VPS51	0.221	0.177	0.000499042	1	0.493222
CD4_T	TRAPPC4	0.165	0.122	0.000514266	1	0.437324
CD4_T	RPS12	1	1	0.000516451	1	0.113559
CD4_T	PTP4A1	0.342	0.291	0.000525656	1	0.273407
CD4_T	RPS21	1	0.999	0.000532768	1	0.0785862
CD4_T	TBCC	0.195	0.15	0.000535281	1	0.465866
CD4_T	CMTM3	0.104	0.07	0.000538271	1	0.680313
CD4_T	RPL35A	1	1	0.000554253	1	0.0768143
CD4_T	SAMD9	0.114	0.079	0.000580056	1	0.678193
CD4_T	LGALS9	0.113	0.078	0.000583945	1	0.608308
CD4_T	COPS9	0.525	0.502	0.000630064	1	0.243907
CD4_T	ZNF292	0.105	0.072	0.00064471	1	0.758755
CD4_T	MEAF6	0.23	0.185	0.00064554	1	0.433981
CD4_T	RPS7	1	0.999	0.000649611	1	0.0755525
CD4_T	EPC1	0.226	0.18	0.00066071	1	0.377837
CD4_T	SRSF4	0.167	0.127	0.000666489	1	0.556184
CD4_T	GPX4	0.988	0.965	0.000667292	1	0.0968347
CD4_T	TAF12	0.145	0.107	0.000673111	1	0.577141
CD4_T	SAR1B	0.158	0.121	0.000685391	1	0.64189
CD4_T	RNF125	0.168	0.127	0.000714816	1	0.52619
CD4_T	SNHG8	0.94	0.91	0.000724283	1	0.120095
CD4_T	DNAJC15	0.213	0.17	0.000748639	1	0.469101
CD4_T	RHOF	0.319	0.27	0.000775582	1	0.340756
CD4_T	FNBP1	0.31	0.259	0.000777083	1	0.306247
CD4_T	PPP4R2	0.165	0.127	0.000794814	1	0.549872
CD4_T	HMGN2	0.963	0.916	0.00081874	1	0.0690014
CD4_T	NIPBL	0.119	0.084	0.000876402	1	0.542615
CD4_T	ANKRD44	0.121	0.085	0.000893763	1	0.49012
CD4_T	SPTAN1	0.157	0.118	0.00092802	1	0.503588
CD4_T	COX6C	0.998	0.973	0.000937476	1	0.0138674
CD4_T	ABHD14B	0.238	0.194	0.000941734	1	0.395606
CD4_T	NDUFB8	0.751	0.792	0.000944287	1	0.227609
CD4_T	ARL6IP4	0.948	0.933	0.000958779	1	0.143436
CD4_T	COX5B	0.99	0.965	0.00096583	1	0.11352
CD4_T	PSMA3-AS1	0.172	0.132	0.000976706	1	0.484571
CD4_T	UBL5	0.996	0.987	0.000984421	1	0.1156
CD4_T	BORCS5	0.11	0.078	0.00100115	1	0.612844
CD4_T	MAT2B	0.117	0.084	0.00100764	1	0.758271
CD4_T	HIBCH	0.122	0.088	0.00103888	1	0.616388
CD4_T	NT5C3A	0.159	0.124	0.00104073	1	0.614585
CD4_T	PAIP2	0.537	0.556	0.0010598	1	0.356549
CD4_T	BSG	0.823	0.815	0.00106592	1	0.113913
CD4_T	DNAJB4	0.238	0.186	0.00106678	1	0.240584
CD4_T	SRSF2	0.889	0.883	0.00107684	1	0.0782192
CD4_T	IDS	0.338	0.284	0.00110582	1	0.243129
CD4_T	SMIM27	0.15	0.114	0.00115693	1	0.558611
CD4_T	IGFBP4	0.112	0.079	0.00117812	1	0.420697
CD4_T	ORAI1	0.231	0.183	0.0011846	1	0.320492
CD4_T	MED21	0.141	0.104	0.00121252	1	0.450928
CD4_T	GNG5	0.833	0.862	0.00122127	1	0.166326
CD4_T	EAPP	0.172	0.134	0.00122942	1	0.507453
CD4_T	CHD1	0.18	0.139	0.00126029	1	0.4085
CD4_T	ARHGAP9	0.178	0.137	0.0012882	1	0.386093
CD4_T	TRIM22	0.183	0.141	0.00130259	1	0.38623
CD4_T	YWHAQ	0.769	0.78	0.00131802	1	0.204098
CD4_T	DYNLL1	0.995	0.977	0.00132985	1	0.0773913
CD4_T	AIMP1	0.164	0.124	0.00134282	1	0.38029
CD4_T	PCBP2	0.902	0.887	0.00135174	1	0.0971872
CD4_T	AES	0.543	0.556	0.00136599	1	0.325025
CD4_T	CASP4	0.307	0.258	0.0013751	1	0.295494
CD4_T	RPS24	1	1	0.0013968	1	0.0765372
CD4_T	MCRIP1	0.154	0.113	0.00141432	1	0.287862
CD4_T	ESD	0.146	0.11	0.00141732	1	0.483121
CD4_T	CCT3	0.825	0.822	0.00141749	1	0.140468
CD4_T	DBI	0.89	0.868	0.00142499	1	0.0454558
CD4_T	GPCPD1	0.106	0.075	0.0014257	1	0.617953
CD4_T	STAT1	0.183	0.142	0.00146252	1	0.487397
CD4_T	GSPT1	0.248	0.212	0.00146727	1	0.470576
CD4_T	CHMP2A	0.683	0.722	0.00150436	1	0.280959
CD4_T	ATP5MPL	0.681	0.677	0.00152543	1	0.160412
CD4_T	MPHOSPH8	0.322	0.277	0.00152571	1	0.336833
CD4_T	CDC37L1	0.12	0.089	0.0015546	1	0.677803
CD4_T	SLU7	0.127	0.093	0.001582	1	0.571223
CD4_T	GSDMD	0.202	0.159	0.00160538	1	0.366807
CD4_T	PPP1R18	0.236	0.191	0.00169014	1	0.295744
CD4_T	HNRNPA3	0.656	0.672	0.00170528	1	0.212299
CD4_T	ARID4B	0.351	0.318	0.00170541	1	0.347693
CD4_T	CASP8	0.11	0.079	0.00170547	1	0.626557
CD4_T	ARHGEF1	0.193	0.151	0.00175016	1	0.339073
CD4_T	TMEM140	0.119	0.085	0.00176526	1	0.538113
CD4_T	CDKN2C	0.118	0.086	0.00177546	1	0.650387
CD4_T	SEM1	0.534	0.54	0.00180928	1	0.311114
CD4_T	SP110	0.191	0.151	0.00184032	1	0.392794
CD4_T	ACTR3	0.252	0.205	0.00186205	1	0.261667
CD4_T	UQCR10	0.976	0.942	0.00189816	1	0.0970725
CD4_T	H3F3B	1	0.995	0.0019438	1	0.0243304
CD4_T	PIK3R1	0.269	0.216	0.00197513	1	0.146673
CD4_T	EPB41	0.11	0.079	0.00199402	1	0.545712
CD4_T	GPR183	0.388	0.337	0.00204616	1	0.222219
CD4_T	TPP1	0.148	0.112	0.00206459	1	0.488388
CD4_T	VPS28	0.681	0.708	0.00207683	1	0.201094
CD4_T	BNIP3L	0.157	0.121	0.00214429	1	0.517145
CD4_T	GADD45A	0.232	0.195	0.00218997	1	0.459076
CD4_T	MT-ND6	0.193	0.155	0.0022129	1	0.447049
CD4_T	SNRPF	0.89	0.859	0.00223167	1	0.0898736
CD4_T	APLP2	0.193	0.258	0.00228384	1	0.0793435
CD4_T	ARHGAP45	0.11	0.08	0.00229845	1	0.608041
CD4_T	IL21R	0.148	0.113	0.00236994	1	0.476802
CD4_T	SHKBP1	0.11	0.079	0.00237219	1	0.474623
CD4_T	RASGRP1	0.117	0.084	0.00247892	1	0.434351
CD4_T	VAMP2	0.674	0.707	0.00255477	1	0.193087
CD4_T	SETD2	0.128	0.096	0.00256448	1	0.57089
CD4_T	COPE	0.784	0.814	0.00256597	1	0.196654
CD4_T	PRKACB	0.138	0.105	0.00258823	1	0.535528
CD4_T	TYMP	0.327	0.295	0.00264177	1	0.57396
CD4_T	WDR1	0.184	0.147	0.00270953	1	0.387756
CD4_T	YPEL5	0.613	0.604	0.00277053	1	0.222316
CD4_T	SMC3	0.12	0.089	0.00277064	1	0.563116
CD4_T	NUDT21	0.135	0.102	0.0027748	1	0.499898
CD4_T	WDR83OS	0.914	0.905	0.00278136	1	0.182521
CD4_T	TNIP1	0.167	0.134	0.00280002	1	0.521189
CD4_T	PHF1	0.17	0.134	0.00284099	1	0.45539
CD4_T	ERICH1	0.137	0.103	0.00292917	1	0.442438
CD4_T	SS18L2	0.289	0.243	0.00296634	1	0.282614
CD4_T	ALOX5AP	0.363	0.315	0.0029768	1	0.284673
CD4_T	ANXA6	0.213	0.17	0.00299045	1	0.300838
CD4_T	TMF1	0.127	0.095	0.00301604	1	0.519572
CD4_T	NUCB1	0.174	0.138	0.00305829	1	0.420227
CD4_T	ATP5F1C	0.215	0.171	0.00306323	1	0.258136
CD4_T	UBQLN1	0.147	0.114	0.00317876	1	0.496874
CD4_T	UBE2D2	0.581	0.615	0.00321256	1	0.275358
CD4_T	NCL	0.867	0.845	0.00325431	1	0.0916503
CD4_T	STK17A	0.369	0.319	0.00329788	1	0.211272
CD4_T	STX5	0.161	0.129	0.00336497	1	0.557217
CD4_T	NDUFB11	0.948	0.95	0.00338303	1	0.108071
CD4_T	PPP2CA	0.236	0.196	0.00340874	1	0.308158
CD4_T	SERINC1	0.151	0.117	0.00342669	1	0.464129
CD4_T	TXNDC17	0.345	0.442	0.00358834	1	0.0314999
CD4_T	TMBIM6	0.855	0.873	0.00359852	1	0.0893844
CD4_T	TAP1	0.292	0.246	0.00361651	1	0.236501
CD4_T	MDH1	0.159	0.124	0.00372734	1	0.335192
CD4_T	RPS3	1	1	0.00385356	1	0.0637563
CD4_T	NDUFA13	0.764	0.786	0.00396174	1	0.15994
CD4_T	PRPS1	0.101	0.073	0.00405729	1	0.500109
CD4_T	YIPF6	0.106	0.078	0.00410342	1	0.0884321
CD4_T	DCXR	0.673	0.699	0.00411465	1	0.235782
CD4_T	RNF138	0.111	0.082	0.00412942	1	0.492933
CD4_T	CCSER2	0.194	0.154	0.00444384	1	0.292945
CD4_T	JOSD1	0.223	0.185	0.00445548	1	0.350259
CD4_T	GPBP1	0.534	0.522	0.00450672	1	0.198135
CD4_T	IMP3	0.221	0.181	0.00453925	1	0.303037
CD4_T	SPSB3	0.226	0.185	0.00459753	1	0.259578
CD4_T	VAMP8	0.539	0.53	0.00469029	1	0.183638
CD4_T	MORF4L1	0.721	0.758	0.00470174	1	0.200726
CD4_T	VPS37B	0.345	0.295	0.00478594	1	0.170555
CD4_T	TRAPPC1	0.635	0.67	0.00491204	1	0.209669
CD4_T	SIKE1	0.138	0.107	0.00515239	1	0.498533
CD4_T	SNHG25	0.868	0.868	0.0052427	1	0.114453
CD4_T	SINHCAF	0.118	0.086	0.005455	1	0.260582
CD4_T	CPSF6	0.113	0.085	0.00550828	1	0.555694
CD4_T	SEMA4D	0.126	0.096	0.00553172	1	0.444351
CD4_T	MINOS1	0.874	0.848	0.00556899	1	0.10383
CD4_T	CWC15	0.195	0.162	0.00559814	1	0.400486
CD4_T	RPS27L	0.89	0.912	0.0056426	1	0.201235
CD4_T	SEC11A	0.773	0.798	0.00566472	1	0.148705
CD4_T	TWF2	0.136	0.105	0.00576866	1	0.447678
CD4_T	CFAP36	0.111	0.084	0.00579118	1	0.588527
CD4_T	RBM5	0.132	0.102	0.00584072	1	0.514823
CD4_T	IL4R	0.1	0.073	0.00585168	1	0.439282
CD4_T	TPGS1	0.129	0.1	0.005962	1	0.47304
CD4_T	PSMB10	0.119	0.09	0.00616603	1	0.46016
CD4_T	MRPS21	0.926	0.904	0.00627711	1	0.0903713
CD4_T	APOL6	0.13	0.101	0.00640998	1	0.514088
CD4_T	CD82	0.187	0.15	0.00648494	1	0.284413
CD4_T	ERG28	0.106	0.078	0.00648669	1	0.337923
CD4_T	USP34	0.153	0.121	0.00654631	1	0.424494
CD4_T	ABI1	0.112	0.085	0.00657968	1	0.514217
CD4_T	ATP2B1	0.23	0.193	0.00661649	1	0.310117
CD4_T	GPR18	0.103	0.076	0.00662702	1	0.485127
CD4_T	PSMD8	0.663	0.693	0.0069119	1	0.262314
CD4_T	BAZ1A	0.298	0.255	0.00694436	1	0.218462
CD4_T	PPP1CC	0.282	0.358	0.00714573	1	0.011751
CD4_T	ZC3H8	0.109	0.082	0.00717702	1	0.539773
CD4_T	DDT	0.876	0.866	0.00727161	1	0.119463
CD4_T	HSPA9	0.233	0.195	0.00737434	1	0.306918
CD4_T	PRR13	0.446	0.437	0.00738853	1	0.276981
CD4_T	WASHC3	0.125	0.097	0.007407	1	0.527992
CD4_T	RBM8A	0.799	0.819	0.00752907	1	0.134076
CD4_T	FOXN3	0.172	0.138	0.00771835	1	0.356934
CD4_T	TERF2IP	0.35	0.306	0.00773965	1	0.166919
CD4_T	GOLGA7	0.141	0.112	0.0078217	1	0.517472
CD4_T	MRPL50	0.148	0.118	0.00785816	1	0.453934
CD4_T	TMX4	0.155	0.123	0.00802502	1	0.387397
CD4_T	WBP11	0.159	0.128	0.00813819	1	0.367824
CD4_T	TLN1	0.158	0.126	0.00835171	1	0.330131
CD4_T	COX5A	0.869	0.879	0.00845642	1	0.161035
CD4_T	ITPA	0.119	0.092	0.00849376	1	0.506365
CD4_T	NRBP1	0.138	0.108	0.00850467	1	0.43077
CD4_T	NDUFA10	0.128	0.101	0.00860845	1	0.53442
CD4_T	SMIM29	0.11	0.082	0.00863393	1	0.291724
CD4_T	SYAP1	0.325	0.299	0.00872007	1	0.348522
CD4_T	CYBC1	0.143	0.114	0.0090276	1	0.449621
CD4_T	ABCF1	0.161	0.129	0.00916517	1	0.329522
CD4_T	PITHD1	0.189	0.155	0.00919429	1	0.333055
CD4_T	TTC1	0.119	0.092	0.00921695	1	0.489926
CD4_T	AP1S2	0.135	0.105	0.00936396	1	0.371184
CD4_T	SDHAF2	0.142	0.113	0.00964586	1	0.456288
CD4_T	SERF2	1	1	0.0096675	1	0.048513
CD4_T	SMIM4	0.15	0.197	0.00967913	1	0.042343
CD4_T	CCND2	0.23	0.194	0.00969474	1	0.243923
CD4_T	NANS	0.179	0.152	0.00971868	1	0.57582
CD4_T	PPM1G	0.301	0.29	0.00977209	1	0.540836
CD4_T	FUS	0.779	0.771	0.0100625	1	0.0835851
CD4_T	SDF4	0.186	0.16	0.0102754	1	0.565947
CD4_T	CD48	0.617	0.555	0.0104171	1	0.0877476
CD4_T	GNA13	0.122	0.095	0.0105402	1	0.499814
CD4_T	RPF1	0.114	0.088	0.0107693	1	0.459607
CD4_T	SCAMP2	0.156	0.126	0.0107878	1	0.42419
CD4_T	N4BP2L1	0.113	0.088	0.0113639	1	0.501299
CD4_T	NOP10	0.782	0.813	0.0113654	1	0.136982
CD4_T	SMCO4	0.079	0.11	0.0114308	1	0.0194715
CD4_T	MOB4	0.215	0.18	0.0114716	1	0.245145
CD4_T	URM1	0.135	0.108	0.0116252	1	0.49014
CD4_T	NDUFC2	0.827	0.847	0.0117091	1	0.117677
CD4_T	SP140	0.148	0.118	0.011711	1	0.330227
CD4_T	CSTB	0.932	0.909	0.0117194	1	0.084339
CD4_T	MPV17	0.108	0.083	0.0117269	1	0.532559
CD4_T	CLTB	0.352	0.439	0.0118876	1	0.0167598
CD4_T	PYCR2	0.113	0.087	0.0119805	1	0.469911
CD4_T	VPS13C	0.108	0.082	0.0121501	1	0.418975
CD4_T	OSTF1	0.264	0.228	0.0121848	1	0.235513
CD4_T	PSME2	0.571	0.605	0.0126538	1	0.227261
CD4_T	ARPP19	0.247	0.214	0.0126779	1	0.292733
CD4_T	TGIF1	0.319	0.28	0.0127475	1	0.212852
CD4_T	PPIE	0.128	0.101	0.0129549	1	0.455209
CD4_T	RBMX	0.727	0.738	0.0131062	1	0.16674
CD4_T	ATXN1	0.104	0.08	0.0133204	1	0.528387
CD4_T	ATOX1	0.767	0.801	0.013322	1	0.239405
CD4_T	ASXL1	0.108	0.084	0.0134551	1	0.623358
CD4_T	SUGT1	0.26	0.223	0.0136711	1	0.190415
CD4_T	UBE2K	0.155	0.128	0.013841	1	0.494635
CD4_T	IDH3G	0.167	0.135	0.0140007	1	0.239045
CD4_T	PPP2R2A	0.12	0.094	0.0140234	1	0.429193
CD4_T	RRP7A	0.119	0.093	0.0140961	1	0.425261
CD4_T	NAA16	0.102	0.078	0.0141755	1	0.506737
CD4_T	DNMT1	0.134	0.106	0.0148784	1	0.375915
CD4_T	NEDD8	0.958	0.923	0.0150047	1	0.0476886
CD4_T	SNRPN	0.653	0.696	0.0150117	1	0.208722
CD4_T	HMGB1	0.993	0.961	0.0150794	1	0.0836577
CD4_T	WDR33	0.148	0.119	0.015087	1	0.345094
CD4_T	KPNA2	0.148	0.121	0.0153338	1	0.469606
CD4_T	VPS4B	0.107	0.083	0.015364	1	0.472418
CD4_T	FERMT3	0.113	0.088	0.0155841	1	0.419579
CD4_T	HADHA	0.195	0.168	0.0156506	1	0.444041
CD4_T	TPGS2	0.13	0.105	0.0156597	1	0.451711
CD4_T	IDH3B	0.13	0.103	0.0159606	1	0.347733
CD4_T	WBP2	0.178	0.149	0.0160754	1	0.341245
CD4_T	RYBP	0.142	0.116	0.016153	1	0.497211
CD4_T	CWF19L2	0.268	0.23	0.0162723	1	0.194376
CD4_T	MSL3	0.146	0.121	0.0163882	1	0.51903
CD4_T	TXN2	0.307	0.385	0.0165937	1	0.0505819
CD4_T	PSMC4	0.134	0.109	0.0166862	1	0.520115
CD4_T	CCDC57	0.165	0.14	0.017458	1	0.474238
CD4_T	RNF113A	0.129	0.103	0.0174815	1	0.395172
CD4_T	BCL2L11	0.147	0.122	0.0182889	1	0.499273
CD4_T	PRPF38A	0.15	0.122	0.0183861	1	0.324821
CD4_T	C19orf24	0.463	0.569	0.0184803	1	0.0529605
CD4_T	EIF3D	0.539	0.573	0.018498	1	0.282475
CD4_T	IL27RA	0.134	0.106	0.0186256	1	0.312234
CD4_T	SURF4	0.209	0.179	0.0186435	1	0.302136
CD4_T	TMC8	0.115	0.09	0.01872	1	0.430525
CD4_T	PLK3	0.185	0.153	0.0188027	1	0.263512
CD4_T	NDUFA1	0.952	0.961	0.0193985	1	0.105493
CD4_T	LSM14A	0.164	0.136	0.0196102	1	0.298238
CD4_T	DNTTIP2	0.198	0.165	0.0198372	1	0.232093
CD4_T	NDUFB2	0.982	0.956	0.0204159	1	0.0677687
CD4_T	ATP5PF	0.6	0.611	0.0206574	1	0.196334
CD4_T	RNASET2	0.413	0.403	0.0210211	1	0.246653
CD4_T	TPM3	0.637	0.68	0.021352	1	0.208907
CD4_T	PPDPF	0.992	0.947	0.0219194	1	0.0184733
CD4_T	TNFSF10	0.107	0.083	0.0220857	1	0.0894571
CD4_T	CHD2	0.167	0.14	0.0223011	1	0.292876
CD4_T	MESD	0.184	0.154	0.0226928	1	0.300602
CD4_T	SCAND1	0.683	0.731	0.0229807	1	0.292313
CD4_T	TMEM14B	0.46	0.559	0.0235038	1	0.0305495
CD4_T	CYB5B	0.138	0.111	0.023597	1	0.280472
CD4_T	MBNL1	0.247	0.215	0.0237404	1	0.23492
CD4_T	SP100	0.234	0.202	0.0237522	1	0.249162
CD4_T	PSMC5	0.277	0.343	0.0237771	1	0.0418042
CD4_T	PPHLN1	0.146	0.12	0.02396	1	0.352353
CD4_T	CSK	0.133	0.108	0.0242024	1	0.362337
CD4_T	TIMM8B	0.509	0.606	0.0242248	1	0.0292364
CD4_T	BUD23	0.152	0.125	0.0247114	1	0.283271
CD4_T	EMC7	0.216	0.189	0.0257996	1	0.304632
CD4_T	APOBEC3C	0.161	0.135	0.0258664	1	0.413451
CD4_T	SUMF2	0.148	0.124	0.0263452	1	0.420294
CD4_T	DUT	0.341	0.421	0.0264678	1	0.0688414
CD4_T	SLC4A7	0.102	0.08	0.0268121	1	0.454636
CD4_T	CBX3	0.786	0.797	0.027048	1	0.118113
CD4_T	FLNA	0.19	0.158	0.0272364	1	0.0782603
CD4_T	GTF2B	0.173	0.145	0.0276913	1	0.294208
CD4_T	QARS	0.165	0.141	0.0277509	1	0.441413
CD4_T	PMPCB	0.111	0.09	0.027806	1	0.514602
CD4_T	NECAP2	0.157	0.131	0.0279462	1	0.281861
CD4_T	MFAP1	0.101	0.078	0.0286245	1	0.263887
CD4_T	BBX	0.222	0.193	0.0287952	1	0.301407
CD4_T	C19orf25	0.124	0.101	0.0289382	1	0.425533
CD4_T	RNF19A	0.233	0.205	0.0291795	1	0.333899
CD4_T	TMCO1	0.529	0.632	0.0292494	1	0.00146559
CD4_T	C14orf119	0.183	0.156	0.029599	1	0.302363
CD4_T	EMD	0.211	0.185	0.0299501	1	0.283887
CD4_T	PHB2	0.465	0.563	0.0302208	1	0.0017601
CD4_T	MCUB	0.143	0.117	0.0309554	1	0.279275
CD4_T	UBAC2	0.137	0.113	0.031505	1	0.393791
CD4_T	NDUFB4	0.939	0.934	0.031774	1	0.0929981
CD4_T	CCDC32	0.112	0.091	0.0321792	1	0.456927
CD4_T	DBNL	0.138	0.114	0.0322922	1	0.402683
CD4_T	TGOLN2	0.129	0.106	0.0324269	1	0.375142
CD4_T	DOCK8	0.167	0.14	0.032992	1	0.387756
CD4_T	ARL4A	0.277	0.248	0.0332051	1	0.200535
CD4_T	POLR1D	0.809	0.812	0.0336761	1	0.0521939
CD4_T	UBE2I	0.433	0.522	0.0340682	1	0.011526
CD4_T	IK	0.226	0.196	0.0342513	1	0.195168
CD4_T	BRD9	0.111	0.09	0.0345094	1	0.397866
CD4_T	MIER1	0.131	0.107	0.0349569	1	0.30916
CD4_T	ELOF1	0.206	0.182	0.0354781	1	0.328606
CD4_T	POLR2C	0.127	0.104	0.0356833	1	0.407633
CD4_T	NFU1	0.148	0.125	0.036023	1	0.412083
CD4_T	PPP1CA	0.332	0.406	0.0361203	1	0.0217878
CD4_T	FXR1	0.2	0.172	0.0364496	1	0.215162
CD4_T	R3HDM4	0.131	0.109	0.0369122	1	0.423096
CD4_T	EBPL	0.151	0.129	0.0370511	1	0.422354
CD4_T	SNRPD3	0.366	0.449	0.0376151	1	0.020206
CD4_T	ZMAT2	0.193	0.165	0.0382287	1	0.244518
CD4_T	ATP6V1D	0.125	0.102	0.0390897	1	0.314686
CD4_T	CYLD	0.148	0.126	0.0391098	1	0.415486
CD4_T	CLTA	0.742	0.762	0.0394793	1	0.0894996
CD4_T	SNRNP200	0.119	0.097	0.0395958	1	0.304581
CD4_T	RNF149	0.187	0.163	0.0401152	1	0.320034
CD4_T	ERP29	0.858	0.86	0.0405519	1	0.0508888
CD4_T	FKBP4	0.716	0.731	0.0407153	1	0.0400742
CD4_T	MSI2	0.138	0.118	0.0421349	1	0.542965
CD4_T	MSN	0.321	0.284	0.0426057	1	0.126189
CD4_T	B3GAT3	0.138	0.117	0.0430519	1	0.370504
CD4_T	PHIP	0.127	0.105	0.0436171	1	0.347592
CD4_T	AKIRIN1	0.222	0.195	0.0438852	1	0.23622
CD4_T	DPF2	0.104	0.084	0.0446482	1	0.402515
CD4_T	OGA	0.148	0.121	0.0451599	1	0.113481
CD4_T	SYF2	0.49	0.521	0.0454635	1	0.287583
CD4_T	SDF2	0.188	0.163	0.0458081	1	0.234504
CD4_T	RPS14	1	1	0.0460415	1	0.0590257
CD4_T	MAPRE1	0.194	0.171	0.0461147	1	0.318562
CD4_T	NDUFA4	0.994	0.984	0.0462819	1	0.0590366
CD4_T	MTERF4	0.1	0.082	0.046726	1	0.572732
CD4_T	CKLF	0.322	0.299	0.0468788	1	0.258378
CD4_T	MED29	0.12	0.099	0.0473013	1	0.295456
CD4_T	SRRM1	0.448	0.543	0.0473015	1	0.0234017
CD4_T	RBM7	0.125	0.103	0.047458	1	0.352892
CD4_T	MRPL23	0.205	0.251	0.0484717	1	0.0550763
CD4_T	TTC19	0.116	0.097	0.0487382	1	0.573718
CD8_T	CCL5	0.916	0.203	0	0	4.28931
CD8_T	NKG7	0.69	0.056	0	0	6.20245
CD8_T	GZMA	0.523	0.06	1.01743e-212	2.84942e-208	3.5877
CD8_T	CD8A	0.44	0.022	1.09588e-202	3.06912e-198	5.03559
CD8_T	CST7	0.706	0.246	6.38408e-197	1.78793e-192	2.41385
CD8_T	CTSW	0.481	0.066	6.19779e-180	1.73575e-175	3.35972
CD8_T	GZMK	0.429	0.056	5.22388e-156	1.463e-151	3.37166
CD8_T	ANXA1	0.813	0.429	7.38588e-155	2.06849e-150	1.84335
CD8_T	CCL4	0.525	0.149	3.68161e-151	1.03107e-146	4.43489
CD8_T	HCST	0.814	0.461	4.3342e-146	1.21384e-141	1.44011
CD8_T	GZMB	0.408	0.067	8.48698e-142	2.37686e-137	4.59647
CD8_T	GZMH	0.313	0.018	6.80817e-134	1.9067e-129	5.26086
CD8_T	CD8B	0.323	0.033	5.48867e-123	1.53716e-118	4.1184
CD8_T	PRF1	0.278	0.036	2.49427e-94	6.98545e-90	3.76066
CD8_T	GNLY	0.268	0.035	2.59506e-93	7.26773e-89	6.30867
CD8_T	KLRD1	0.211	0.007	1.69559e-92	4.74866e-88	5.28409
CD8_T	HSP90AA1	1	0.994	1.33638e-91	3.74266e-87	0.773575
CD8_T	TUBA4A	0.638	0.37	1.95855e-90	5.48511e-86	1.66968
CD8_T	XCL2	0.212	0.009	1.65621e-89	4.63838e-85	5.50036
CD8_T	GZMM	0.488	0.189	3.64052e-88	1.01956e-83	1.69371
CD8_T	ID2	0.848	0.563	3.71447e-85	1.04028e-80	1.1348
CD8_T	CLEC2B	0.54	0.246	6.51667e-85	1.82506e-80	1.62113
CD8_T	S100A10	0.988	0.88	1.63702e-82	4.58463e-78	0.847559
CD8_T	UBB	1	0.981	8.43494e-76	2.36229e-71	0.600656
CD8_T	TRGC2	0.222	0.026	1.04115e-74	2.91585e-70	3.29654
CD8_T	VIM	0.989	0.917	1.87247e-73	5.24404e-69	0.761247
CD8_T	HSPA8	0.999	0.971	1.96404e-71	5.50049e-67	0.663617
CD8_T	MATK	0.209	0.025	2.3698e-70	6.63687e-66	3.3996
CD8_T	HSP90AB1	0.999	0.976	1.38335e-67	3.8742e-63	0.730913
CD8_T	LINC01871	0.221	0.034	5.50467e-67	1.54164e-62	2.92341
CD8_T	SH3BGRL3	0.997	0.949	9.53706e-65	2.67095e-60	0.623382
CD8_T	DNAJB1	0.997	0.985	1.2431e-61	3.48142e-57	0.995286
CD8_T	IFITM2	0.892	0.733	1.34636e-61	3.77061e-57	0.825971
CD8_T	CALM1	0.991	0.932	4.61471e-60	1.29239e-55	0.630322
CD8_T	DUSP2	0.783	0.63	1.15951e-59	3.24731e-55	0.963227
CD8_T	RUNX3	0.44	0.203	4.4182e-58	1.23736e-53	1.42003
CD8_T	CD99	0.898	0.74	1.73187e-56	4.85027e-52	0.711695
CD8_T	CRTAM	0.147	0.01	2.63578e-56	7.38176e-52	4.02847
CD8_T	LDHA	0.931	0.762	1.60337e-55	4.49041e-51	0.692889
CD8_T	LAG3	0.237	0.058	9.56482e-55	2.67872e-50	2.14975
CD8_T	LYAR	0.308	0.108	1.50842e-53	4.22447e-49	1.82894
CD8_T	HSPA1A	0.997	0.976	3.39028e-53	9.49481e-49	1.06385
CD8_T	FASLG	0.129	0.007	9.55156e-52	2.67501e-47	4.28044
CD8_T	CD52	0.878	0.707	5.84744e-51	1.63763e-46	0.636697
CD8_T	JUND	0.98	0.875	1.08918e-50	3.05035e-46	0.98821
CD8_T	CD81	0.797	0.576	2.08556e-49	5.84083e-45	0.851021
CD8_T	ZFP36L2	0.978	0.85	2.66205e-47	7.45535e-43	0.539028
CD8_T	H3F3B	1	0.993	3.22348e-47	9.02766e-43	0.470899
CD8_T	OASL	0.191	0.041	9.45768e-47	2.64872e-42	2.34406
CD8_T	CD7	0.693	0.447	1.20262e-46	3.36806e-42	0.700707
CD8_T	KLRC1	0.12	0.008	1.58702e-46	4.44461e-42	4.50935
CD8_T	HOPX	0.218	0.062	9.57916e-45	2.68274e-40	2.35821
CD8_T	RGCC	0.657	0.492	2.06183e-43	5.77437e-39	1.04515
CD8_T	DNAJA1	0.997	0.934	2.82538e-43	7.91275e-39	0.592852
CD8_T	TNFSF14	0.29	0.107	3.44907e-43	9.65945e-39	1.52676
CD8_T	SERTAD1	0.685	0.464	5.9325e-43	1.66146e-38	0.916796
CD8_T	BTG1	1	0.942	6.12391e-42	1.71506e-37	0.426752
CD8_T	CXCR4	0.931	0.857	1.59049e-40	4.45431e-36	0.50778
CD8_T	TUBA1A	0.843	0.639	3.50342e-39	9.81168e-35	0.694615
CD8_T	TNFSF9	0.197	0.057	6.11494e-39	1.71255e-34	2.21691
CD8_T	SPON2	0.716	0.493	6.6727e-39	1.86876e-34	0.502906
CD8_T	RARRES3	0.632	0.44	9.53821e-38	2.67127e-33	0.687154
CD8_T	IL32	0.85	0.613	1.22362e-37	3.42687e-33	0.106444
CD8_T	UBC	0.997	0.99	2.17053e-37	6.07878e-33	0.530436
CD8_T	RPS3	1	0.999	2.19892e-37	6.1583e-33	0.259012
CD8_T	METRNL	0.234	0.085	1.86603e-36	5.22602e-32	1.88093
CD8_T	SRSF7	0.967	0.863	9.7434e-36	2.72874e-31	0.528166
CD8_T	HSPH1	0.98	0.895	2.99569e-35	8.38974e-31	0.645402
CD8_T	MT-ATP6	1	0.999	7.86113e-35	2.20159e-30	0.586095
CD8_T	PPP1R14B	0.838	0.643	7.94606e-35	2.22537e-30	0.446634
CD8_T	SLA2	0.167	0.043	1.18924e-34	3.33058e-30	2.00089
CD8_T	CD3E	0.703	0.479	1.80883e-34	5.06581e-30	0.589116
CD8_T	GABARAPL1	0.389	0.219	8.29762e-33	2.32383e-28	1.08385
CD8_T	RPL27A	1	0.999	7.03717e-32	1.97083e-27	0.247952
CD8_T	IL7R	0.644	0.474	2.90075e-31	8.12383e-27	0.6701
CD8_T	RPL28	1	1	3.13139e-31	8.76976e-27	0.240677
CD8_T	CD3D	0.737	0.514	4.24499e-31	1.18885e-26	0.501555
CD8_T	XCL1	0.108	0.017	4.2717e-31	1.19633e-26	3.16835
CD8_T	LITAF	0.61	0.48	6.57219e-31	1.84061e-26	0.836825
CD8_T	IFNG	0.119	0.023	8.05827e-31	2.2568e-26	3.02576
CD8_T	HLA-B	0.999	0.993	1.35363e-30	3.79098e-26	0.276713
CD8_T	LMNA	0.854	0.684	4.78672e-30	1.34057e-25	0.634092
CD8_T	APOBEC3G	0.291	0.146	1.95575e-29	5.47727e-25	1.2946
CD8_T	MT-ND3	1	0.999	2.1584e-29	6.04482e-25	0.366932
CD8_T	AUTS2	0.139	0.036	2.35225e-29	6.58772e-25	2.35956
CD8_T	STMN1	0.826	0.619	2.89584e-29	8.11008e-25	0.374721
CD8_T	MT-CO1	1	1	7.66064e-29	2.14544e-24	0.246521
CD8_T	MT-ND1	1	0.999	1.30796e-28	3.66307e-24	0.322383
CD8_T	FOSB	0.964	0.856	3.15065e-28	8.8237e-24	0.575777
CD8_T	MTRNR2L12	0.779	0.623	4.20237e-28	1.17691e-23	0.676557
CD8_T	CLIC3	0.134	0.035	6.98259e-28	1.95554e-23	2.36599
CD8_T	GADD45B	0.893	0.728	6.13287e-27	1.71757e-22	0.398819
CD8_T	NUPR1	0.702	0.488	1.25014e-26	3.50115e-22	0.183154
CD8_T	TUBB4B	0.939	0.79	2.03115e-26	5.68843e-22	0.579609
CD8_T	SYTL3	0.301	0.155	3.86139e-26	1.08142e-21	1.05754
CD8_T	CD9	0.654	0.448	8.93012e-26	2.50097e-21	0.175485
CD8_T	CD3G	0.365	0.209	1.10787e-25	3.1027e-21	0.978996
CD8_T	TPM1	0.731	0.53	1.18745e-25	3.32557e-21	0.26737
CD8_T	PIK3R1	0.314	0.17	1.22941e-25	3.4431e-21	1.14712
CD8_T	HSPA1B	0.981	0.936	1.32862e-25	3.72092e-21	0.965487
CD8_T	RHOB	0.728	0.531	1.51526e-25	4.24364e-21	0.31826
CD8_T	UBE2S	0.903	0.718	3.08558e-25	8.64146e-21	0.530669
CD8_T	SLA	0.393	0.238	6.93841e-25	1.94317e-20	0.882124
CD8_T	EGR1	0.786	0.597	8.10757e-25	2.27061e-20	0.384387
CD8_T	PPP2R5C	0.498	0.351	1.05183e-24	2.94575e-20	0.728595
CD8_T	TNFAIP3	0.57	0.423	1.34813e-24	3.77557e-20	0.676821
CD8_T	PCSK1N	0.691	0.49	1.48341e-24	4.15445e-20	0.288666
CD8_T	CKB	0.843	0.635	2.11729e-24	5.92969e-20	0.363874
CD8_T	RPS15A	1	0.999	3.01923e-24	8.45566e-20	0.217772
CD8_T	SLC7A5	0.243	0.121	3.80849e-24	1.06661e-19	1.42809
CD8_T	LCP1	0.387	0.241	5.0697e-24	1.41982e-19	0.90034
CD8_T	EPCAM	0.603	0.406	6.40853e-24	1.79477e-19	0.134389
CD8_T	CACYBP	0.943	0.822	1.47402e-23	4.12814e-19	0.35933
CD8_T	PAXX	0.406	0.274	1.62946e-23	4.56345e-19	0.954455
CD8_T	RPS12	1	1	1.63645e-23	4.58304e-19	0.185458
CD8_T	S100A6	0.999	0.968	1.92692e-23	5.39654e-19	0.200458
CD8_T	MT-CYB	1	0.999	2.93251e-23	8.21278e-19	0.352856
CD8_T	ARL4C	0.381	0.246	4.7985e-23	1.34387e-18	0.990831
CD8_T	CD44	0.652	0.558	9.89558e-23	2.77136e-18	0.593357
CD8_T	HNRNPU	0.72	0.537	1.41177e-22	3.95379e-18	0.446195
CD8_T	CCL4L2	0.169	0.07	1.6382e-22	4.58793e-18	3.39803
CD8_T	DUSP1	0.92	0.798	2.40704e-22	6.74115e-18	0.627835
CD8_T	PTPRC	0.616	0.454	2.43278e-22	6.81323e-18	0.530653
CD8_T	PGK1	0.707	0.56	3.15819e-22	8.84483e-18	0.56305
CD8_T	ITM2B	0.976	0.877	4.7742e-22	1.33706e-17	0.347994
CD8_T	MCL1	0.973	0.92	5.13289e-22	1.43752e-17	0.467216
CD8_T	HNRNPAB	0.618	0.448	9.82111e-22	2.7505e-17	0.607174
CD8_T	LEPROTL1	0.572	0.432	1.50025e-21	4.20159e-17	0.544817
CD8_T	SRGN	0.989	0.92	1.80497e-21	5.055e-17	0.235781
CD8_T	EIF4A1	0.605	0.443	2.26706e-21	6.34912e-17	0.602808
CD8_T	ZNF428	0.578	0.419	3.52714e-21	9.87811e-17	0.597912
CD8_T	JMJD6	0.351	0.231	3.92866e-21	1.10026e-16	1.01977
CD8_T	ANXA2	0.681	0.526	7.25389e-21	2.03152e-16	0.432074
CD8_T	CRIP1	0.618	0.52	1.21085e-20	3.39112e-16	0.63503
CD8_T	CFL1	0.999	0.968	1.3045e-20	3.6534e-16	0.260443
CD8_T	SELPLG	0.198	0.09	1.40963e-20	3.9478e-16	1.29705
CD8_T	GLUL	0.558	0.389	1.5185e-20	4.25272e-16	0.482824
CD8_T	PA2G4	0.658	0.486	1.58857e-20	4.44894e-16	0.46963
CD8_T	SRRM2	0.731	0.562	2.04038e-20	5.71428e-16	0.463123
CD8_T	FAM177A1	0.787	0.682	2.73952e-20	7.67229e-16	0.473477
CD8_T	ZEB2	0.131	0.046	2.84066e-20	7.95556e-16	1.97232
CD8_T	CD69	0.428	0.281	5.39706e-20	1.5115e-15	0.671499
CD8_T	DYNLL1	0.997	0.972	5.8267e-20	1.63182e-15	0.340724
CD8_T	TRA2B	0.748	0.591	6.9266e-20	1.93986e-15	0.478125
CD8_T	NDUFS5	0.993	0.93	7.95141e-20	2.22687e-15	0.347368
CD8_T	TRBC2	0.709	0.516	1.07775e-19	3.01836e-15	0.224361
CD8_T	NCL	0.924	0.797	1.20485e-19	3.37431e-15	0.432483
CD8_T	MT-ND4	1	1	1.8818e-19	5.27017e-15	0.30741
CD8_T	NEU1	0.249	0.144	1.99682e-19	5.59231e-15	1.46773
CD8_T	MYADM	0.337	0.239	3.07854e-19	8.62176e-15	1.27577
CD8_T	PTMA	1	0.997	3.29143e-19	9.21797e-15	0.230143
CD8_T	MT-CO3	1	0.999	3.5377e-19	9.90768e-15	0.304129
CD8_T	KLF6	0.922	0.827	4.33431e-19	1.21387e-14	0.657612
CD8_T	RPS14	1	1	4.7461e-19	1.32919e-14	0.162156
CD8_T	PNRC1	0.844	0.731	6.10933e-19	1.71098e-14	0.443957
CD8_T	AKNA	0.23	0.124	7.08941e-19	1.98546e-14	1.18843
CD8_T	TAF7	0.592	0.458	9.26239e-19	2.59402e-14	0.627975
CD8_T	HLA-E	0.963	0.915	9.50267e-19	2.66132e-14	0.304183
CD8_T	GIMAP1	0.188	0.086	1.03763e-18	2.90599e-14	1.12693
CD8_T	PTMS	0.955	0.832	1.06354e-18	2.97855e-14	0.356788
CD8_T	DOK2	0.524	0.376	1.08641e-18	3.04261e-14	0.501188
CD8_T	ALOX5AP	0.404	0.274	1.22765e-18	3.43816e-14	0.711152
CD8_T	SFPQ	0.749	0.581	1.5841e-18	4.43643e-14	0.418762
CD8_T	PRRC2C	0.729	0.561	1.61396e-18	4.52007e-14	0.434665
CD8_T	PERP	0.535	0.368	2.9189e-18	8.17466e-14	0.239435
CD8_T	HSPA6	0.427	0.346	4.54214e-18	1.27207e-13	2.04093
CD8_T	ABI3	0.149	0.061	4.55656e-18	1.27611e-13	1.40099
CD8_T	TMSB4X	1	0.998	7.28018e-18	2.03889e-13	0.20256
CD8_T	CLDN3	0.596	0.416	9.17478e-18	2.56949e-13	0.0930825
CD8_T	BRD2	0.737	0.593	1.63965e-17	4.59202e-13	0.497583
CD8_T	TC2N	0.148	0.063	1.64943e-17	4.6194e-13	1.49262
CD8_T	JAML	0.157	0.067	2.17713e-17	6.09727e-13	1.09481
CD8_T	NDUFA12	0.675	0.524	2.53726e-17	7.10586e-13	0.418216
CD8_T	SNHG19	0.613	0.437	3.64102e-17	1.0197e-12	0.250275
CD8_T	AMD1	0.676	0.527	4.62417e-17	1.29504e-12	0.429405
CD8_T	CALD1	0.452	0.304	4.73166e-17	1.32515e-12	0.365041
CD8_T	ITGB2	0.402	0.284	5.13644e-17	1.43851e-12	0.755762
CD8_T	PIP4K2A	0.19	0.096	5.61748e-17	1.57323e-12	1.16392
CD8_T	TCEAL4	0.506	0.35	5.74307e-17	1.6084e-12	0.369382
CD8_T	FUS	0.851	0.715	7.91999e-17	2.21807e-12	0.382843
CD8_T	CD48	0.654	0.514	7.92601e-17	2.21976e-12	0.370317
CD8_T	H1FX	0.685	0.519	1.51734e-16	4.24946e-12	0.364333
CD8_T	PMEPA1	0.423	0.291	3.25589e-16	9.11844e-12	0.582376
CD8_T	PARP8	0.175	0.087	3.58537e-16	1.00412e-11	1.24838
CD8_T	NR4A2	0.429	0.313	4.22504e-16	1.18327e-11	0.629253
CD8_T	TSC22D1	0.504	0.347	4.9934e-16	1.39845e-11	0.256115
CD8_T	FOSL2	0.35	0.243	5.27924e-16	1.4785e-11	0.852473
CD8_T	NPDC1	0.586	0.416	5.57731e-16	1.56198e-11	0.231554
CD8_T	MYL12A	0.966	0.85	5.93087e-16	1.661e-11	0.292202
CD8_T	ADGRE5	0.258	0.157	6.1382e-16	1.71906e-11	1.02847
CD8_T	RPS24	1	0.999	7.39708e-16	2.07163e-11	0.171177
CD8_T	HSPE1	0.996	0.982	8.07779e-16	2.26227e-11	0.350514
CD8_T	MT-ND2	1	1	8.72868e-16	2.44455e-11	0.243573
CD8_T	CD96	0.254	0.148	1.16659e-15	3.26716e-11	0.86867
CD8_T	TUBA1B	0.968	0.857	1.17064e-15	3.27848e-11	0.374818
CD8_T	GPR65	0.211	0.116	1.17441e-15	3.28907e-11	1.06743
CD8_T	DNAJB6	0.928	0.829	1.20026e-15	3.36146e-11	0.308034
CD8_T	PRDX6	0.925	0.773	1.32511e-15	3.71111e-11	0.316113
CD8_T	EIF5	0.951	0.864	1.50395e-15	4.21197e-11	0.322646
CD8_T	MT-CO2	1	1	1.50816e-15	4.22375e-11	0.297762
CD8_T	C19orf48	0.672	0.499	1.82273e-15	5.10473e-11	0.275611
CD8_T	FYN	0.393	0.272	1.89352e-15	5.30299e-11	0.635052
CD8_T	HLA-C	0.996	0.986	1.94963e-15	5.46013e-11	0.199582
CD8_T	SEPT7	0.56	0.44	1.96249e-15	5.49615e-11	0.562741
CD8_T	POLR2K	0.791	0.627	2.06335e-15	5.77861e-11	0.340507
CD8_T	DRAP1	0.878	0.748	3.19157e-15	8.93832e-11	0.303305
CD8_T	MYL12B	0.981	0.89	4.30235e-15	1.20491e-10	0.305362
CD8_T	EVL	0.348	0.237	4.37179e-15	1.22436e-10	0.726634
CD8_T	TSC22D3	0.881	0.855	6.00665e-15	1.68222e-10	0.405004
CD8_T	TCP1	0.689	0.551	6.30703e-15	1.76635e-10	0.406165
CD8_T	SRSF2	0.938	0.844	8.3392e-15	2.33548e-10	0.356803
CD8_T	MGST3	0.65	0.498	8.57125e-15	2.40047e-10	0.354392
CD8_T	MSN	0.355	0.25	1.07583e-14	3.01298e-10	0.734921
CD8_T	PDIA3	0.612	0.481	1.77618e-14	4.97437e-10	0.41484
CD8_T	RPL23A	1	0.998	1.84152e-14	5.15735e-10	0.179843
CD8_T	CCT2	0.517	0.402	1.86405e-14	5.22046e-10	0.58484
CD8_T	RBM8A	0.89	0.753	2.05818e-14	5.76415e-10	0.30317
CD8_T	CCT3	0.907	0.759	2.1864e-14	6.12322e-10	0.261219
CD8_T	BRI3	0.731	0.568	2.84382e-14	7.96439e-10	0.248393
CD8_T	SNHG7	0.844	0.681	2.89013e-14	8.09411e-10	0.25212
CD8_T	EID1	0.814	0.645	3.43676e-14	9.625e-10	0.220173
CD8_T	FOS	0.973	0.902	4.34162e-14	1.21592e-09	0.568623
CD8_T	S100A11	0.995	0.943	5.24623e-14	1.46926e-09	0.30972
CD8_T	MORF4L2	0.644	0.498	5.70626e-14	1.5981e-09	0.341457
CD8_T	CD63	0.985	0.955	7.52581e-14	2.10768e-09	0.133381
CD8_T	TGFB1	0.325	0.231	7.84805e-14	2.19792e-09	0.896984
CD8_T	TPM3	0.738	0.612	1.04529e-13	2.92744e-09	0.371683
CD8_T	SPN	0.152	0.074	1.06762e-13	2.98999e-09	1.19726
CD8_T	HSPA5	0.635	0.509	1.14866e-13	3.21695e-09	0.380222
CD8_T	SF1	0.621	0.509	1.43723e-13	4.02511e-09	0.469822
CD8_T	FKBP4	0.794	0.675	1.60707e-13	4.50077e-09	0.378722
CD8_T	DDX24	0.672	0.584	1.71108e-13	4.79206e-09	0.420845
CD8_T	MTCH1	0.701	0.543	1.72184e-13	4.82219e-09	0.325463
CD8_T	RAB27A	0.226	0.137	1.72701e-13	4.83667e-09	1.02089
CD8_T	CALM2	0.995	0.914	1.8094e-13	5.06741e-09	0.212597
CD8_T	PRAC1	0.476	0.329	1.8957e-13	5.30911e-09	0.0108626
CD8_T	CTSD	0.519	0.411	1.93827e-13	5.42831e-09	0.572216
CD8_T	IGFBP2	0.477	0.333	2.22522e-13	6.23196e-09	0.0476103
CD8_T	SELENOW	0.808	0.64	2.50151e-13	7.00574e-09	0.248362
CD8_T	HEBP2	0.722	0.553	2.55467e-13	7.1546e-09	0.212592
CD8_T	RAB13	0.543	0.394	2.80139e-13	7.84556e-09	0.2223
CD8_T	RPS27	1	1	3.1005e-13	8.68325e-09	0.172706
CD8_T	CEBPD	0.375	0.259	3.56322e-13	9.97916e-09	0.466178
CD8_T	CD2	0.682	0.478	3.74186e-13	1.04794e-08	0.073666
CD8_T	STOM	0.178	0.098	3.99713e-13	1.11944e-08	1.08925
CD8_T	RTN4	0.666	0.513	4.99895e-13	1.40001e-08	0.292956
CD8_T	EIF1	1	1	5.33034e-13	1.49281e-08	0.153738
CD8_T	CLIC1	0.987	0.923	6.84991e-13	1.91839e-08	0.245944
CD8_T	SRSF3	0.967	0.873	6.95353e-13	1.94741e-08	0.363471
CD8_T	PHB	0.641	0.491	8.06482e-13	2.25863e-08	0.268894
CD8_T	MAP2K2	0.431	0.315	8.97099e-13	2.51242e-08	0.556254
CD8_T	PTPN22	0.243	0.15	1.15791e-12	3.24283e-08	0.818792
CD8_T	H2AFX	0.229	0.146	1.34471e-12	3.76598e-08	1.03638
CD8_T	DSTN	0.969	0.892	1.75549e-12	4.91643e-08	0.228577
CD8_T	PSME1	0.956	0.878	1.86584e-12	5.22548e-08	0.276499
CD8_T	HLA-A	0.998	0.963	2.09086e-12	5.85567e-08	0.0940219
CD8_T	NME4	0.636	0.484	2.251e-12	6.30415e-08	0.243361
CD8_T	SCAND1	0.8	0.652	2.36259e-12	6.61666e-08	0.19667
CD8_T	CCDC85B	0.916	0.774	2.92865e-12	8.20198e-08	0.296088
CD8_T	JUN	0.977	0.926	3.15038e-12	8.82294e-08	0.331594
CD8_T	YPEL5	0.624	0.593	3.33243e-12	9.33279e-08	0.444674
CD8_T	GLIPR2	0.174	0.099	3.53446e-12	9.89861e-08	1.0459
CD8_T	HNRNPDL	0.832	0.704	3.90816e-12	1.09452e-07	0.262092
CD8_T	MARCKS	0.724	0.56	3.91215e-12	1.09564e-07	0.106131
CD8_T	AC020916.1	0.13	0.064	4.20917e-12	1.17882e-07	1.27107
CD8_T	ZFP36	0.986	0.917	4.64984e-12	1.30223e-07	0.439863
CD8_T	PHLDA2	0.701	0.535	4.8948e-12	1.37084e-07	0.0691934
CD8_T	DEK	0.848	0.671	5.84374e-12	1.6366e-07	0.178701
CD8_T	COX20	0.714	0.558	6.52002e-12	1.826e-07	0.213293
CD8_T	VPS28	0.78	0.639	6.60131e-12	1.84876e-07	0.292266
CD8_T	ZFAND2A	0.532	0.47	1.14741e-11	3.21343e-07	0.54722
CD8_T	SNRPD2	0.998	0.955	1.22711e-11	3.43666e-07	0.22228
CD8_T	CDC42	0.81	0.65	1.26589e-11	3.54524e-07	0.224186
CD8_T	EIF1AX	0.726	0.58	1.71953e-11	4.81571e-07	0.247996
CD8_T	LDLRAD4	0.275	0.19	1.86455e-11	5.22187e-07	0.917761
CD8_T	IFITM3	0.894	0.716	2.00016e-11	5.60164e-07	0.0457242
CD8_T	SRRT	0.12	0.059	2.17925e-11	6.1032e-07	1.47086
CD8_T	AKAP13	0.38	0.302	2.47628e-11	6.93507e-07	0.715312
CD8_T	THUMPD3-AS1	0.691	0.546	2.54824e-11	7.13659e-07	0.297095
CD8_T	ETS1	0.35	0.25	2.58315e-11	7.23438e-07	0.549278
CD8_T	RSRP1	0.685	0.597	3.19925e-11	8.95982e-07	0.417215
CD8_T	PCBP1	0.863	0.744	3.6609e-11	1.02527e-06	0.279373
CD8_T	C12orf75	0.244	0.162	3.79563e-11	1.063e-06	0.855372
CD8_T	FAU	1	1	4.31021e-11	1.20712e-06	0.124425
CD8_T	RPLP2	1	0.999	5.20796e-11	1.45854e-06	0.129394
CD8_T	SCML4	0.118	0.056	5.35508e-11	1.49974e-06	1.10357
CD8_T	BLOC1S1	0.852	0.711	7.85969e-11	2.20118e-06	0.243681
CD8_T	ATP8A1	0.102	0.046	9.38664e-11	2.62882e-06	1.36786
CD8_T	PPP1R15A	0.931	0.852	9.96427e-11	2.79059e-06	0.562662
CD8_T	TSEN54	0.124	0.063	1.0604e-10	2.96974e-06	1.33392
CD8_T	PSMB5	0.707	0.567	1.0817e-10	3.0294e-06	0.237477
CD8_T	TIPARP	0.142	0.076	1.10438e-10	3.09292e-06	1.03448
CD8_T	HSPD1	0.974	0.905	1.10611e-10	3.09778e-06	0.31758
CD8_T	GNG2	0.339	0.254	1.21969e-10	3.41586e-06	0.621167
CD8_T	LMO4	0.42	0.319	1.39173e-10	3.89767e-06	0.522587
CD8_T	APMAP	0.169	0.1	1.65819e-10	4.64393e-06	1.0145
CD8_T	TRIR	0.73	0.635	1.73629e-10	4.86266e-06	0.303725
CD8_T	BCAP31	0.593	0.47	1.77913e-10	4.98262e-06	0.302151
CD8_T	SRRM1	0.575	0.466	1.90275e-10	5.32885e-06	0.381101
CD8_T	ENSA	0.812	0.657	2.13764e-10	5.98668e-06	0.0750677
CD8_T	CCSER2	0.209	0.134	2.20062e-10	6.16307e-06	0.861818
CD8_T	RPS19BP1	0.809	0.683	2.22325e-10	6.22643e-06	0.217053
CD8_T	MRPL14	0.671	0.521	2.22428e-10	6.22931e-06	0.207357
CD8_T	ARPC2	0.976	0.921	2.3393e-10	6.55144e-06	0.219801
CD8_T	RNF213	0.442	0.368	2.40829e-10	6.74465e-06	0.502156
CD8_T	PDE4D	0.161	0.093	2.50225e-10	7.00781e-06	1.03986
CD8_T	MIDN	0.387	0.301	2.53721e-10	7.10571e-06	0.725375
CD8_T	S1PR4	0.241	0.155	3.33053e-10	9.3275e-06	0.592643
CD8_T	TAGLN2	0.915	0.824	4.01403e-10	1.12417e-05	0.244072
CD8_T	GYG1	0.119	0.062	4.16708e-10	1.16703e-05	1.44047
CD8_T	ATF3	0.907	0.754	4.65098e-10	1.30255e-05	0.317662
CD8_T	RNF125	0.182	0.108	4.80468e-10	1.3456e-05	0.717281
CD8_T	CLU	0.356	0.257	5.13902e-10	1.43923e-05	0.291695
CD8_T	AES	0.618	0.502	5.23446e-10	1.46596e-05	0.363589
CD8_T	BUD31	0.564	0.461	5.61796e-10	1.57337e-05	0.377335
CD8_T	AP2M1	0.72	0.569	5.77264e-10	1.61669e-05	0.16435
CD8_T	RBMX	0.812	0.675	5.95447e-10	1.66761e-05	0.198568
CD8_T	STUB1	0.527	0.413	6.32899e-10	1.7725e-05	0.360803
CD8_T	RHEB	0.726	0.588	6.5056e-10	1.82196e-05	0.216135
CD8_T	KTN1	0.872	0.755	6.5378e-10	1.83098e-05	0.249005
CD8_T	GUK1	0.991	0.962	6.71047e-10	1.87934e-05	0.255649
CD8_T	PPP1R2	0.525	0.456	8.47325e-10	2.37302e-05	0.435564
CD8_T	B2M	1	0.999	8.56081e-10	2.39754e-05	0.0998523
CD8_T	TMCO1	0.679	0.539	8.67785e-10	2.43032e-05	0.233995
CD8_T	RPL10	1	1	8.76375e-10	2.45437e-05	0.0959366
CD8_T	SDCBP	0.627	0.52	9.20856e-10	2.57895e-05	0.370223
CD8_T	HNRNPA3	0.746	0.607	9.98395e-10	2.7961e-05	0.26199
CD8_T	C19orf70	0.873	0.746	1.14143e-09	3.19669e-05	0.263678
CD8_T	CNOT6L	0.404	0.321	1.21302e-09	3.39717e-05	0.498391
CD8_T	PRNP	0.328	0.252	1.25442e-09	3.51312e-05	0.746366
CD8_T	JPT1	0.66	0.55	1.50128e-09	4.20448e-05	0.306588
CD8_T	MALAT1	1	1	1.54044e-09	4.31416e-05	0.150542
CD8_T	CORO1A	0.58	0.485	1.54932e-09	4.33902e-05	0.290805
CD8_T	RPS29	1	1	1.70041e-09	4.76218e-05	0.15892
CD8_T	COX14	0.706	0.576	1.73601e-09	4.86187e-05	0.24836
CD8_T	AHSA1	0.724	0.678	1.92516e-09	5.39159e-05	0.309089
CD8_T	VAMP2	0.749	0.656	2.09894e-09	5.8783e-05	0.320053
CD8_T	SON	0.903	0.808	2.11326e-09	5.91838e-05	0.224065
CD8_T	RPS4Y1	0.999	0.938	2.17749e-09	6.09827e-05	0.171207
CD8_T	RAB2A	0.64	0.505	2.28099e-09	6.38814e-05	0.217014
CD8_T	KLK2	0.338	0.242	2.29876e-09	6.4379e-05	0.309811
CD8_T	MRFAP1	0.713	0.59	2.44871e-09	6.85786e-05	0.289388
CD8_T	STAT4	0.207	0.132	2.59851e-09	7.27738e-05	0.651955
CD8_T	RNF166	0.161	0.098	2.72451e-09	7.63026e-05	1.00293
CD8_T	RPL36AL	1	0.997	2.75817e-09	7.72453e-05	0.155341
CD8_T	RBM39	0.972	0.893	3.09055e-09	8.65539e-05	0.240043
CD8_T	OCIAD2	0.651	0.545	3.0971e-09	8.67373e-05	0.323844
CD8_T	IFNGR1	0.118	0.064	3.65546e-09	0.000102375	1.20294
CD8_T	HMGB1	0.999	0.95	3.98119e-09	0.000111497	0.143648
CD8_T	TUFM	0.702	0.57	4.08333e-09	0.000114358	0.236112
CD8_T	RGS2	0.609	0.532	4.2546e-09	0.000119154	0.394162
CD8_T	IER2	0.965	0.87	4.33433e-09	0.000121387	0.311732
CD8_T	NDUFS8	0.851	0.732	4.42035e-09	0.000123796	0.23878
CD8_T	RPS27A	1	1	4.7262e-09	0.000132362	0.111866
CD8_T	PDCD5	0.761	0.625	5.01247e-09	0.000140379	0.170969
CD8_T	RASAL3	0.137	0.077	5.51018e-09	0.000154318	0.89937
CD8_T	GIMAP4	0.184	0.115	6.68944e-09	0.000187345	0.685286
CD8_T	SIVA1	0.896	0.769	7.00195e-09	0.000196097	0.180833
CD8_T	ENY2	0.849	0.719	7.02241e-09	0.00019667	0.195609
CD8_T	HNRNPF	0.604	0.497	7.36871e-09	0.000206368	0.327581
CD8_T	ABHD17A	0.182	0.12	7.87733e-09	0.000220612	1.0817
CD8_T	PCBD1	0.823	0.684	8.83414e-09	0.000247409	0.166901
CD8_T	BIN2	0.196	0.126	1.04345e-08	0.000292227	0.785554
CD8_T	MT-ND5	0.992	0.97	1.06854e-08	0.000299255	0.267558
CD8_T	NUDC	0.658	0.554	1.25481e-08	0.000351421	0.303284
CD8_T	IL2RB	0.178	0.11	1.29755e-08	0.000363391	0.662763
CD8_T	CNN2	0.333	0.261	1.61885e-08	0.000453375	0.576479
CD8_T	CCT4	0.557	0.479	1.68833e-08	0.000472834	0.391668
CD8_T	EIF3G	0.905	0.813	1.86815e-08	0.000523194	0.214443
CD8_T	IFITM1	0.286	0.214	1.89818e-08	0.000531604	0.618797
CD8_T	CMC1	0.211	0.155	2.0295e-08	0.000568383	1.63251
CD8_T	RNF19A	0.253	0.184	2.08117e-08	0.000582852	0.6642
CD8_T	C6orf48	0.82	0.677	2.09529e-08	0.000586806	0.136674
CD8_T	DDX5	0.979	0.906	2.17926e-08	0.000610323	0.244847
CD8_T	PDCD1	0.174	0.107	2.19021e-08	0.000613391	0.616112
CD8_T	SLC3A2	0.475	0.402	2.26477e-08	0.000634272	0.435637
CD8_T	DYNLRB1	0.847	0.728	2.40405e-08	0.000673278	0.185273
CD8_T	POLR1D	0.875	0.762	2.49769e-08	0.000699503	0.216878
CD8_T	GTF2H5	0.525	0.404	2.77869e-08	0.0007782	0.174393
CD8_T	RABAC1	0.888	0.783	2.94584e-08	0.000825011	0.208457
CD8_T	SRI	0.609	0.484	2.96367e-08	0.000830006	0.187465
CD8_T	DPM3	0.65	0.522	3.12572e-08	0.000875388	0.192857
CD8_T	CLTA	0.842	0.69	3.28855e-08	0.00092099	0.0914648
CD8_T	EIF5B	0.703	0.582	3.30798e-08	0.000926432	0.25564
CD8_T	MT1X	0.607	0.506	3.60907e-08	0.00101075	0.570364
CD8_T	LRRFIP1	0.369	0.308	3.67647e-08	0.00102963	0.574033
CD8_T	ORAI1	0.236	0.17	3.81484e-08	0.00106838	0.734851
CD8_T	SUN2	0.137	0.084	4.54102e-08	0.00127176	1.14149
CD8_T	ZNHIT1	0.746	0.624	4.97549e-08	0.00139343	0.187552
CD8_T	ITM2C	0.28	0.205	5.21834e-08	0.00146145	0.358493
CD8_T	ERP29	0.909	0.821	5.43866e-08	0.00152315	0.224328
CD8_T	RPS25	1	0.999	5.45146e-08	0.00152673	0.118347
CD8_T	TOB1	0.233	0.168	5.96393e-08	0.00167026	0.771984
CD8_T	MRPL18	0.81	0.676	5.97139e-08	0.00167235	0.244722
CD8_T	CBX3	0.877	0.73	6.22602e-08	0.00174366	0.119535
CD8_T	LINC00623	0.216	0.151	6.22792e-08	0.00174419	0.714589
CD8_T	ACAP1	0.361	0.29	6.4111e-08	0.00179549	0.499865
CD8_T	PRKCH	0.198	0.131	6.42047e-08	0.00179812	0.667802
CD8_T	COX7A2L	0.816	0.679	7.62983e-08	0.00213681	0.162027
CD8_T	LAGE3	0.611	0.489	8.28548e-08	0.00232043	0.211733
CD8_T	RBX1	0.874	0.744	8.96994e-08	0.00251212	0.151357
CD8_T	MLF2	0.638	0.513	9.04736e-08	0.0025338	0.197637
CD8_T	POLR2F	0.63	0.513	9.11345e-08	0.00255231	0.207209
CD8_T	STK17A	0.374	0.305	9.39549e-08	0.0026313	0.481513
CD8_T	FKBP8	0.773	0.651	9.45309e-08	0.00264743	0.225873
CD8_T	TMEM141	0.453	0.352	1.0793e-07	0.00302268	0.259604
CD8_T	DEDD2	0.541	0.54	1.25107e-07	0.00350373	0.466513
CD8_T	IER3	0.467	0.362	1.32634e-07	0.00371454	0.145387
CD8_T	TUBB	0.95	0.808	1.49605e-07	0.00418983	0.123593
CD8_T	NDUFB8	0.845	0.729	1.65742e-07	0.00464177	0.174208
CD8_T	UBE2M	0.317	0.238	1.72668e-07	0.00483575	0.502507
CD8_T	SH2D2A	0.278	0.207	1.74844e-07	0.00489667	0.49475
CD8_T	TRAT1	0.231	0.158	1.8972e-07	0.0053133	0.381702
CD8_T	CSNK1A1	0.543	0.433	1.90786e-07	0.00534316	0.22049
CD8_T	RPL14	1	0.999	1.99913e-07	0.00559876	0.111769
CD8_T	POLR2I	0.839	0.698	2.04659e-07	0.00573169	0.071577
CD8_T	YWHAQ	0.857	0.715	2.24891e-07	0.0062983	0.0977955
CD8_T	SERBP1	0.944	0.813	2.25628e-07	0.00631895	0.201001
CD8_T	SLC38A2	0.432	0.364	2.2837e-07	0.00639574	0.483049
CD8_T	GSTP1	0.956	0.872	2.45421e-07	0.00687325	0.0939758
CD8_T	UQCC2	0.542	0.428	2.73564e-07	0.00766145	0.159214
CD8_T	SRSF5	0.639	0.571	2.745e-07	0.00768764	0.31568
CD8_T	LSM2	0.605	0.505	2.74666e-07	0.00769229	0.273909
CD8_T	CHST12	0.135	0.084	3.0152e-07	0.00844436	1.01687
CD8_T	LSM4	0.722	0.586	3.16191e-07	0.00885524	0.113993
CD8_T	ENO1	0.874	0.737	3.20951e-07	0.00898856	0.0750754
CD8_T	RPS9	1	0.999	4.03471e-07	0.0112996	0.110636
CD8_T	MLEC	0.555	0.441	4.77219e-07	0.013365	0.1281
CD8_T	TUBB2A	0.143	0.092	4.81469e-07	0.013484	0.881882
CD8_T	EMP3	0.5	0.449	5.174e-07	0.0144903	0.319856
CD8_T	EIF4B	0.766	0.655	5.24277e-07	0.0146829	0.211224
CD8_T	NME3	0.65	0.52	5.37022e-07	0.0150398	0.130508
CD8_T	AC245297.3	0.156	0.103	5.6526e-07	0.0158307	0.805964
CD8_T	EEF1D	1	0.998	5.68801e-07	0.0159298	0.110993
CD8_T	GADD45GIP1	0.822	0.701	5.85638e-07	0.0164014	0.197043
CD8_T	TIMM8B	0.641	0.525	6.09299e-07	0.017064	0.157014
CD8_T	CXCR3	0.175	0.115	6.10195e-07	0.0170891	0.650394
CD8_T	PSTPIP1	0.164	0.106	6.41394e-07	0.0179629	0.577822
CD8_T	GRK2	0.119	0.071	6.57426e-07	0.0184119	0.88986
CD8_T	MYO1F	0.104	0.059	7.08995e-07	0.0198561	0.96847
CD8_T	RAN	0.986	0.912	7.27945e-07	0.0203868	0.139419
CD8_T	PRMT1	0.541	0.427	7.30561e-07	0.0204601	0.164967
CD8_T	PSMD8	0.75	0.632	8.10411e-07	0.0226964	0.146011
CD8_T	CTSC	0.26	0.194	8.1046e-07	0.0226977	0.489273
CD8_T	SAP18	0.942	0.84	9.78384e-07	0.0274006	0.182924
CD8_T	SRSF9	0.759	0.62	9.99579e-07	0.0279942	0.0734982
CD8_T	MDH2	0.698	0.571	1.10061e-06	0.0308237	0.0726235
CD8_T	MT2A	0.994	0.929	1.17092e-06	0.0327927	0.563478
CD8_T	VDAC2	0.719	0.585	1.26139e-06	0.0353265	0.13569
CD8_T	ZFAND5	0.617	0.5	1.27484e-06	0.0357033	0.176238
CD8_T	CD6	0.186	0.127	1.44855e-06	0.040568	0.508431
CD8_T	NHP2	0.814	0.673	1.63053e-06	0.0456645	0.0777018
CD8_T	OTULIN	0.111	0.068	1.67327e-06	0.0468616	1.12313
CD8_T	TAGAP	0.261	0.198	1.89909e-06	0.0531858	0.563857
CD8_T	PLAC8	0.157	0.103	1.96084e-06	0.0549154	0.461572
CD8_T	PFDN2	0.686	0.558	2.02017e-06	0.0565768	0.144329
CD8_T	TBC1D10C	0.235	0.17	2.07037e-06	0.0579828	0.439199
CD8_T	RNASEH2C	0.549	0.461	2.22306e-06	0.062259	0.283414
CD8_T	KIAA1551	0.179	0.126	2.50818e-06	0.0702442	0.714791
CD8_T	CYCS	0.88	0.783	2.60416e-06	0.0729322	0.167788
CD8_T	MRPL57	0.827	0.687	2.63469e-06	0.0737873	0.108429
CD8_T	DDX17	0.514	0.431	2.73458e-06	0.0765847	0.324983
CD8_T	GCHFR	0.194	0.14	2.73987e-06	0.0767327	0.715726
CD8_T	GIMAP7	0.238	0.173	2.79624e-06	0.0783114	0.432285
CD8_T	HNRNPA0	0.9	0.787	3.08064e-06	0.0862765	0.14241
CD8_T	ITGB1	0.461	0.386	3.17217e-06	0.0888397	0.405171
CD8_T	MRPL20	0.796	0.681	3.29723e-06	0.0923423	0.161108
CD8_T	FABP5	0.487	0.407	3.55817e-06	0.0996502	0.340806
CD8_T	ARPC5	0.576	0.483	3.66156e-06	0.102546	0.197535
CD8_T	NME1	0.596	0.475	3.73218e-06	0.104523	0.00136642
CD8_T	ARHGDIA	0.557	0.485	3.78875e-06	0.106108	0.364301
CD8_T	ETFB	0.527	0.431	3.84794e-06	0.107765	0.207605
CD8_T	RPL7A	1	1	3.86062e-06	0.108121	0.0848995
CD8_T	HNRNPM	0.491	0.41	3.89572e-06	0.109103	0.325484
CD8_T	AAK1	0.381	0.345	4.01368e-06	0.112407	0.47166
CD8_T	ISG15	0.878	0.766	4.09771e-06	0.114761	0.156522
CD8_T	EIF4G2	0.762	0.649	4.30498e-06	0.120565	0.149644
CD8_T	UBXN1	0.885	0.787	4.3529e-06	0.121907	0.146145
CD8_T	CBLB	0.141	0.093	4.36643e-06	0.122286	0.781918
CD8_T	UBA52	1	0.999	4.40385e-06	0.123334	0.0897263
CD8_T	H2AFV	0.872	0.751	4.82973e-06	0.135261	0.152106
CD8_T	SRP9	0.786	0.643	5.13468e-06	0.143802	0.0628916
CD8_T	CKS2	0.892	0.774	5.48083e-06	0.153496	0.143553
CD8_T	SNRPB	0.903	0.778	5.72534e-06	0.160344	0.122951
CD8_T	RPL35	1	1	5.97192e-06	0.16725	0.080227
CD8_T	ZAP70	0.116	0.071	6.42377e-06	0.179904	0.673478
CD8_T	MBNL1	0.255	0.202	7.07476e-06	0.198136	0.593046
CD8_T	MPC2	0.845	0.704	7.13541e-06	0.199834	0.0161463
CD8_T	CD247	0.287	0.22	7.83953e-06	0.219554	0.407018
CD8_T	ITGB7	0.12	0.076	8.44777e-06	0.236588	0.674522
CD8_T	MT-ND4L	0.942	0.848	8.80648e-06	0.246634	0.246306
CD8_T	C8orf59	0.794	0.685	9.44162e-06	0.264422	0.112831
CD8_T	SATB1	0.118	0.076	9.5442e-06	0.267295	0.862975
CD8_T	ATP5MPL	0.744	0.629	9.69232e-06	0.271443	0.119159
CD8_T	STOML2	0.575	0.463	9.77132e-06	0.273656	0.0733816
CD8_T	NFATC2	0.105	0.065	9.96117e-06	0.278973	0.888697
CD8_T	KDELR1	0.709	0.596	1.00084e-05	0.280294	0.10765
CD8_T	LAMTOR2	0.813	0.691	1.01073e-05	0.283065	0.109182
CD8_T	VAPA	0.597	0.502	1.08184e-05	0.30298	0.196172
CD8_T	BAG1	0.448	0.37	1.10931e-05	0.310675	0.307366
CD8_T	NR4A1	0.755	0.632	1.12468e-05	0.314977	0.0237422
CD8_T	ZC3HAV1	0.325	0.273	1.13672e-05	0.318349	0.466595
CD8_T	ATP5F1D	0.886	0.767	1.15957e-05	0.324749	0.121805
CD8_T	FAM102A	0.166	0.12	1.19516e-05	0.334716	0.794483
CD8_T	PSMB3	0.691	0.575	1.22509e-05	0.343099	0.112747
CD8_T	SF3B5	0.895	0.793	1.26546e-05	0.354404	0.187397
CD8_T	UQCRFS1	0.677	0.548	1.28597e-05	0.36015	0.110479
CD8_T	NDUFV3	0.429	0.346	1.29417e-05	0.362446	0.196403
CD8_T	CCND2	0.235	0.182	1.45608e-05	0.407791	0.489025
CD8_T	TBCB	0.541	0.45	1.46124e-05	0.409236	0.18857
CD8_T	BAX	0.486	0.404	1.47604e-05	0.413379	0.291544
CD8_T	CAPZB	0.685	0.597	1.4806e-05	0.414656	0.166555
CD8_T	ARHGAP30	0.117	0.074	1.57861e-05	0.442105	0.702401
CD8_T	ARF1	0.859	0.768	1.5855e-05	0.444034	0.18254
CD8_T	PDCD4	0.319	0.273	1.83261e-05	0.513241	0.54301
CD8_T	VPS37B	0.34	0.288	1.86434e-05	0.522128	0.447419
CD8_T	LY6E	0.939	0.834	1.87607e-05	0.525412	0.19669
CD8_T	WIPF1	0.344	0.287	2.00764e-05	0.562259	0.357157
CD8_T	DYNLT1	0.824	0.694	2.05159e-05	0.57457	0.128597
CD8_T	RSL24D1	0.621	0.554	2.06833e-05	0.579257	0.24588
CD8_T	HIGD2A	0.908	0.813	2.14112e-05	0.599642	0.166265
CD8_T	RPS21	1	0.999	2.21563e-05	0.620508	0.101077
CD8_T	EMB	0.228	0.179	2.2271e-05	0.623721	0.570541
CD8_T	NUCKS1	0.906	0.75	2.23456e-05	0.625811	0.0749691
CD8_T	GNAS	0.939	0.842	2.31821e-05	0.649238	0.191151
CD8_T	GPR171	0.208	0.15	2.67443e-05	0.749002	0.240518
CD8_T	CHMP2A	0.78	0.656	2.69975e-05	0.756092	0.0898329
CD8_T	NDUFS7	0.627	0.539	2.75642e-05	0.771964	0.214143
CD8_T	SSBP1	0.549	0.467	2.82019e-05	0.789824	0.236112
CD8_T	CIB1	0.714	0.669	2.92734e-05	0.81983	0.18791
CD8_T	TOMM7	0.999	0.984	3.05283e-05	0.854974	0.0976071
CD8_T	SYNE2	0.21	0.161	3.06121e-05	0.857324	0.609752
CD8_T	MACF1	0.142	0.101	3.21232e-05	0.899641	0.82693
CD8_T	PTGES3	0.984	0.914	3.24332e-05	0.908324	0.138107
CD8_T	TRAPPC1	0.701	0.628	3.38588e-05	0.948251	0.233427
CD8_T	RPS7	1	0.999	3.46738e-05	0.971076	0.0811826
CD8_T	PLP2	0.516	0.524	3.57633e-05	1	0.409504
CD8_T	SNRPD1	0.853	0.72	3.59109e-05	1	0.0819555
CD8_T	DCXR	0.763	0.636	3.71926e-05	1	0.110564
CD8_T	IRF1	0.446	0.434	3.97835e-05	1	0.533855
CD8_T	DGKZ	0.114	0.076	3.98392e-05	1	1.01029
CD8_T	PGLS	0.658	0.54	4.09283e-05	1	0.0983518
CD8_T	MYH9	0.252	0.202	4.10546e-05	1	0.511441
CD8_T	SNRPN	0.74	0.639	4.20556e-05	1	0.152107
CD8_T	PPIA	0.999	0.975	4.59388e-05	1	0.108214
CD8_T	CDC42EP3	0.2	0.154	4.68704e-05	1	0.581051
CD8_T	LCK	0.269	0.207	4.84408e-05	1	0.224929
CD8_T	EIF2S2	0.776	0.674	5.09068e-05	1	0.157073
CD8_T	SSR2	0.987	0.947	5.2312e-05	1	0.163501
CD8_T	NSA2	0.81	0.697	5.33054e-05	1	0.108926
CD8_T	RALGAPA1	0.159	0.116	5.39373e-05	1	0.641614
CD8_T	SEM1	0.598	0.493	5.51428e-05	1	0.0621055
CD8_T	ATP5PF	0.671	0.559	6.2285e-05	1	0.0676578
CD8_T	BSG	0.876	0.773	6.60725e-05	1	0.137434
CD8_T	MLLT3	0.104	0.067	6.62439e-05	1	0.786967
CD8_T	CNBP	0.886	0.788	6.77336e-05	1	0.126362
CD8_T	PLEKHA2	0.106	0.069	6.77456e-05	1	0.70455
CD8_T	C12orf57	0.973	0.903	6.78262e-05	1	0.160733
CD8_T	PTPN7	0.185	0.136	7.29146e-05	1	0.529113
CD8_T	RBM3	0.633	0.562	7.50569e-05	1	0.189695
CD8_T	RPS10	1	0.992	7.89826e-05	1	0.0841908
CD8_T	SLC25A5	0.966	0.88	7.96972e-05	1	0.170754
CD8_T	SET	0.931	0.786	7.98939e-05	1	0.116545
CD8_T	ARHGDIB	0.826	0.804	8.01321e-05	1	0.0973972
CD8_T	COTL1	0.562	0.563	8.01911e-05	1	0.378443
CD8_T	NONO	0.472	0.398	8.36945e-05	1	0.218931
CD8_T	POLR2J	0.623	0.527	8.41688e-05	1	0.133724
CD8_T	PLK3	0.188	0.144	8.66594e-05	1	0.610463
CD8_T	MRPL41	0.917	0.805	8.88969e-05	1	0.176024
CD8_T	C11orf58	0.726	0.632	9.02857e-05	1	0.139943
CD8_T	FBL	0.561	0.474	9.17585e-05	1	0.175677
CD8_T	GABARAPL2	0.632	0.55	9.22095e-05	1	0.148753
CD8_T	RNF7	0.612	0.531	9.33255e-05	1	0.197316
CD8_T	NAA10	0.56	0.47	9.43584e-05	1	0.172331
CD8_T	CEMIP2	0.175	0.131	9.45941e-05	1	0.58094
CD8_T	CCND3	0.238	0.194	9.71219e-05	1	0.575209
CD8_T	CLDND1	0.288	0.25	0.000108832	1	0.58167
CD8_T	GTF3A	0.695	0.606	0.000120643	1	0.17763
CD8_T	AC004687.1	0.183	0.136	0.000122417	1	0.475286
CD8_T	VKORC1	0.514	0.437	0.000123493	1	0.218469
CD8_T	CKLF	0.327	0.29	0.000124725	1	0.437245
CD8_T	TMEM147	0.822	0.701	0.000125568	1	0.0437198
CD8_T	MT1E	0.252	0.33	0.000127251	1	0.174411
CD8_T	ITM2A	0.348	0.284	0.000131316	1	0.216978
CD8_T	SKP1	0.975	0.882	0.000133877	1	0.0937841
CD8_T	LUC7L3	0.537	0.47	0.000139542	1	0.249856
CD8_T	TCF7	0.124	0.086	0.000142809	1	0.73629
CD8_T	SLC2A3	0.293	0.242	0.000151887	1	0.360484
CD8_T	AREG	0.311	0.266	0.000156167	1	0.456395
CD8_T	SOD1	0.999	0.954	0.000157914	1	0.0555093
CD8_T	GAPDH	1	0.991	0.000161012	1	0.0076195
CD8_T	POLR2L	0.995	0.976	0.00016257	1	0.144182
CD8_T	RPS15	1	1	0.000170525	1	0.0811865
CD8_T	P4HB	0.875	0.771	0.000171981	1	0.0570863
CD8_T	MT1F	0.155	0.117	0.000183153	1	0.886515
CD8_T	FAM96B	0.666	0.586	0.000187284	1	0.163585
CD8_T	MRPL55	0.546	0.459	0.000192046	1	0.155865
CD8_T	SRSF11	0.533	0.471	0.000193664	1	0.224843
CD8_T	SERPINH1	0.231	0.191	0.000200693	1	0.856627
CD8_T	ARRB2	0.134	0.097	0.000209757	1	0.731694
CD8_T	MIEN1	0.54	0.452	0.000215976	1	0.127647
CD8_T	EZR	0.699	0.64	0.00021803	1	0.210205
CD8_T	TGFBR2	0.114	0.079	0.000220429	1	0.740997
CD8_T	RPS19	1	1	0.000229432	1	0.0877211
CD8_T	ZFP36L1	0.799	0.694	0.000230959	1	0.058407
CD8_T	C9orf78	0.275	0.237	0.000240388	1	0.532483
CD8_T	CMC2	0.225	0.187	0.000247851	1	0.653392
CD8_T	CARD19	0.122	0.089	0.000250061	1	0.965072
CD8_T	MRPL12	0.391	0.323	0.000259387	1	0.179534
CD8_T	RAC2	0.499	0.465	0.000262028	1	0.250509
CD8_T	SRP14	0.999	0.979	0.000265468	1	0.10287
CD8_T	PAPOLA	0.545	0.513	0.000283745	1	0.282106
CD8_T	EIF3K	0.989	0.941	0.000287125	1	0.125073
CD8_T	NDUFAB1	0.711	0.599	0.0002902	1	0.0726891
CD8_T	PPDPF	0.992	0.938	0.000310481	1	0.0988744
CD8_T	MYLIP	0.186	0.148	0.000313793	1	0.678242
CD8_T	IK	0.228	0.188	0.000334804	1	0.555518
CD8_T	DBI	0.931	0.832	0.000365359	1	0.0930326
CD8_T	PSMB6	0.644	0.556	0.000391511	1	0.118808
CD8_T	TMEM14C	0.482	0.406	0.00040911	1	0.148004
CD8_T	FYB1	0.365	0.295	0.000410902	1	0.0694712
CD8_T	MGAT4A	0.162	0.125	0.000419361	1	0.592138
CD8_T	DNAJA4	0.165	0.129	0.000446377	1	0.734038
CD8_T	C19orf24	0.58	0.502	0.000468521	1	0.165374
CD8_T	PPP1R18	0.229	0.187	0.000484995	1	0.515684
CD8_T	FLT3LG	0.124	0.087	0.000490577	1	0.486895
CD8_T	UFC1	0.843	0.729	0.000541143	1	0.098723
CD8_T	CCNL1	0.476	0.43	0.000574203	1	0.309881
CD8_T	CD151	0.342	0.282	0.00059304	1	0.194451
CD8_T	TPI1	0.979	0.892	0.000624918	1	0.0813011
CD8_T	RPL13	1	1	0.000667847	1	0.0627343
CD8_T	NUB1	0.106	0.075	0.000712284	1	0.692899
CD8_T	MCUB	0.146	0.109	0.000715903	1	0.505055
CD8_T	DCTN3	0.447	0.393	0.000716909	1	0.274827
CD8_T	METAP2	0.476	0.404	0.000719462	1	0.177596
CD8_T	KLF2	0.192	0.155	0.00073217	1	0.728294
CD8_T	ATP5F1B	0.516	0.461	0.000734886	1	0.213036
CD8_T	HNRNPC	0.949	0.846	0.000736945	1	0.118848
CD8_T	RPL38	1	0.998	0.000753561	1	0.0727968
CD8_T	MRPL51	0.849	0.731	0.000789592	1	0.0621377
CD8_T	LIMD2	0.425	0.382	0.000800861	1	0.203418
CD8_T	SLC38A1	0.193	0.158	0.000806827	1	0.585733
CD8_T	PDE7A	0.147	0.113	0.000817994	1	0.681543
CD8_T	LAMTOR4	0.913	0.816	0.000820019	1	0.0968576
CD8_T	FAAP20	0.518	0.447	0.000828596	1	0.16114
CD8_T	MTRNR2L8	0.441	0.404	0.000828699	1	0.425893
CD8_T	TERF2IP	0.336	0.308	0.000838384	1	0.45921
CD8_T	ACP1	0.515	0.439	0.000877801	1	0.0821792
CD8_T	SUMO1	0.669	0.578	0.000884236	1	0.085908
CD8_T	CTSA	0.18	0.145	0.000894169	1	0.632394
CD8_T	TSPO	0.907	0.802	0.000894752	1	0.10639
CD8_T	AP2S1	0.854	0.731	0.000937331	1	0.0179165
CD8_T	ATP5ME	0.932	0.819	0.000978633	1	0.0605623
CD8_T	IQGAP2	0.126	0.092	0.000980049	1	0.570741
CD8_T	PSMD4	0.403	0.35	0.000997423	1	0.290122
CD8_T	RPL27	1	0.999	0.00100781	1	0.0647243
CD8_T	TMEM14B	0.578	0.489	0.00104821	1	0.0648012
CD8_T	ST13	0.948	0.859	0.00107519	1	0.0962157
CD8_T	ATP5MD	0.73	0.639	0.00108632	1	0.0696567
CD8_T	SUGT1	0.255	0.219	0.00113186	1	0.465786
CD8_T	IDS	0.317	0.289	0.00117811	1	0.424382
CD8_T	ALKBH7	0.81	0.705	0.00119193	1	0.108688
CD8_T	RWDD1	0.579	0.514	0.00122311	1	0.154011
CD8_T	TYROBP	0.165	0.133	0.00123323	1	0.938573
CD8_T	SNRPF	0.939	0.816	0.00125104	1	0.0775551
CD8_T	LAMTOR1	0.646	0.552	0.00130982	1	0.0856332
CD8_T	UTRN	0.105	0.077	0.00131139	1	0.857133
CD8_T	DENND2D	0.107	0.078	0.00136165	1	0.714934
CD8_T	EFHD2	0.166	0.133	0.00139831	1	0.703915
CD8_T	RPL41	1	1	0.0014065	1	0.0476773
CD8_T	COX7B	0.983	0.917	0.00145268	1	0.0908851
CD8_T	BTN3A2	0.243	0.202	0.00146335	1	0.356797
CD8_T	LDHB	0.845	0.741	0.00147092	1	0.0439451
CD8_T	H2AFZ	0.981	0.92	0.00148498	1	0.100842
CD8_T	MAPRE2	0.112	0.081	0.00152091	1	0.599768
CD8_T	ARGLU1	0.5	0.484	0.00153918	1	0.320087
CD8_T	SNRPD3	0.453	0.399	0.00167751	1	0.23991
CD8_T	YTHDC1	0.219	0.288	0.0017539	1	0.00844645
CD8_T	EDF1	0.997	0.977	0.00175782	1	0.0894373
CD8_T	MRPL33	0.884	0.778	0.00180931	1	0.0509601
CD8_T	SRSF10	0.205	0.27	0.00185697	1	0.0485137
CD8_T	DDAH2	0.377	0.316	0.00190649	1	0.0306339
CD8_T	MORF4L1	0.805	0.702	0.00191809	1	0.0811872
CD8_T	SLC1A5	0.124	0.094	0.00191898	1	0.705929
CD8_T	PHF20L1	0.16	0.13	0.0019974	1	0.665441
CD8_T	HMGN2	0.98	0.894	0.00201111	1	0.100582
CD8_T	RHOA	0.92	0.841	0.00207193	1	0.100754
CD8_T	MFSD10	0.152	0.122	0.00213045	1	0.664655
CD8_T	BIN1	0.188	0.152	0.00213988	1	0.426486
CD8_T	ADIRF	0.303	0.25	0.00214324	1	0.0178568
CD8_T	ERN1	0.128	0.099	0.00219302	1	0.802397
CD8_T	CITED2	0.208	0.275	0.00219592	1	0.148642
CD8_T	TMEM230	0.596	0.52	0.002198	1	0.0800251
CD8_T	FAM53C	0.11	0.083	0.00232766	1	0.912087
CD8_T	CYTOR	0.328	0.281	0.00233844	1	0.104401
CD8_T	RASSF5	0.186	0.151	0.00237919	1	0.420968
CD8_T	TMEM50A	0.484	0.451	0.00237936	1	0.213599
CD8_T	LENG1	0.119	0.09	0.00238817	1	0.69373
CD8_T	DYNLL2	0.105	0.078	0.00238909	1	0.846314
CD8_T	RHOF	0.307	0.269	0.00253525	1	0.288363
CD8_T	NUDT14	0.103	0.144	0.00256306	1	0.0786424
CD8_T	EIF3I	0.636	0.553	0.00268429	1	0.0997414
CD8_T	UPP1	0.161	0.131	0.00276007	1	0.659164
CD8_T	LGALS1	0.968	0.915	0.00276585	1	0.142334
CD8_T	DYNC1H1	0.163	0.134	0.00277306	1	0.655293
CD8_T	CAST	0.278	0.358	0.00278598	1	0.0636929
CD8_T	FIBP	0.44	0.381	0.00286769	1	0.192103
CD8_T	NKAP	0.132	0.104	0.00288788	1	0.711657
CD8_T	FAM129A	0.167	0.134	0.00296736	1	0.429506
CD8_T	CD53	0.392	0.36	0.00299075	1	0.29425
CD8_T	PLEKHJ1	0.219	0.274	0.0030984	1	0.0223103
CD8_T	LSM3	0.728	0.619	0.00312106	1	0.00730212
CD8_T	BANF1	0.898	0.778	0.00315144	1	0.0398629
CD8_T	PREX1	0.104	0.076	0.0031576	1	0.569563
CD8_T	SORL1	0.107	0.079	0.00323631	1	0.566807
CD8_T	KANSL1	0.114	0.086	0.00335344	1	0.668037
CD8_T	NSMCE1	0.162	0.214	0.00341053	1	0.00976545
CD8_T	ELF1	0.397	0.374	0.00358322	1	0.280564
CD8_T	PTGER4	0.16	0.127	0.00358744	1	0.43671
CD8_T	CDKN1A	0.788	0.676	0.00366056	1	0.0713112
CD8_T	NDUFA13	0.841	0.732	0.0036993	1	0.0594889
CD8_T	EIF3J	0.643	0.579	0.00393125	1	0.0481
CD8_T	CALM3	0.808	0.699	0.00396452	1	0.0151888
CD8_T	TMA7	1	0.993	0.00412786	1	0.0813872
CD8_T	ARID4B	0.283	0.364	0.00413165	1	0.0359878
CD8_T	DGCR6L	0.195	0.252	0.00448427	1	0.0732015
CD8_T	PSMB1	0.932	0.81	0.00461505	1	0.110771
CD8_T	NDUFA6	0.558	0.521	0.0047598	1	0.204183
CD8_T	BZW1	0.364	0.342	0.00479428	1	0.379723
CD8_T	CDK4	0.33	0.28	0.00480888	1	0.0816738
CD8_T	RBCK1	0.228	0.294	0.00481798	1	0.0611737
CD8_T	BTN3A1	0.117	0.091	0.00503926	1	0.609067
CD8_T	ATP5MF	0.754	0.658	0.00514292	1	0.0324375
CD8_T	MAFF	0.113	0.155	0.00524618	1	0.238094
CD8_T	H2AFY	0.424	0.361	0.00537521	1	0.0143524
CD8_T	CAP1	0.276	0.353	0.00541531	1	0.0114451
CD8_T	NDUFB10	0.917	0.814	0.00563549	1	0.107563
CD8_T	IL21R	0.142	0.11	0.00576932	1	0.257908
CD8_T	VPS29	0.423	0.38	0.006055	1	0.20644
CD8_T	PSMA7	0.987	0.938	0.00644875	1	0.0938458
CD8_T	ATP5MG	0.964	0.865	0.00655316	1	0.0670411
CD8_T	TOP1	0.32	0.39	0.00662281	1	0.0153908
CD8_T	HNRNPA2B1	0.978	0.904	0.00685503	1	0.0718526
CD8_T	CLTB	0.432	0.396	0.00731671	1	0.244228
CD8_T	SLC25A39	0.525	0.453	0.00734614	1	0.0472604
CD8_T	AKIRIN1	0.22	0.191	0.0074852	1	0.390957
CD8_T	TAX1BP1	0.242	0.307	0.00749718	1	0.0890008
CD8_T	GATA3	0.143	0.113	0.00760787	1	0.313674
CD8_T	PPP1R12A	0.162	0.136	0.00770471	1	0.620313
CD8_T	SEC11A	0.855	0.741	0.00782214	1	0.0341806
CD8_T	SELENOK	0.767	0.743	0.00788136	1	0.0892026
CD8_T	RAB7A	0.436	0.386	0.00812326	1	0.0820869
CD8_T	PTP4A2	0.472	0.431	0.00820648	1	0.274659
CD8_T	HERPUD2	0.13	0.105	0.00822211	1	0.586804
CD8_T	UXT	0.851	0.786	0.00835861	1	0.125986
CD8_T	HLA-F	0.328	0.305	0.00859814	1	0.274796
CD8_T	ARHGEF1	0.179	0.153	0.00910711	1	0.467172
CD8_T	IL27RA	0.131	0.103	0.009352	1	0.435723
CD8_T	UBL5	0.997	0.984	0.00941367	1	0.0746551
CD8_T	RNF168	0.103	0.08	0.00953404	1	0.642357
CD8_T	PDCL3	0.281	0.249	0.00969617	1	0.27578
CD8_T	CSRNP1	0.192	0.167	0.00998768	1	0.51708
CD8_T	UBE2D3	0.935	0.872	0.00999856	1	0.0682028
CD8_T	SYF2	0.539	0.49	0.0101751	1	0.146227
CD8_T	TSR3	0.075	0.104	0.0105481	1	0.0203436
CD8_T	PDAP1	0.412	0.364	0.0106437	1	0.151419
CD8_T	AURKAIP1	0.898	0.793	0.0114491	1	0.0593262
CD8_T	C1QBP	0.576	0.494	0.011526	1	0.0379671
CD8_T	SNHG12	0.147	0.122	0.0116815	1	0.457339
CD8_T	CDC42SE1	0.208	0.183	0.0116823	1	0.457211
CD8_T	IVNS1ABP	0.198	0.174	0.0117475	1	0.478268
CD8_T	REST	0.122	0.099	0.0117805	1	0.584756
CD8_T	SIGIRR	0.23	0.208	0.012426	1	0.462561
CD8_T	CYC1	0.454	0.397	0.0125898	1	0.0769272
CD8_T	MCTS1	0.108	0.142	0.012715	1	0.00146847
CD8_T	CDKN2D	0.107	0.084	0.012903	1	0.465362
CD8_T	DAZAP2	0.271	0.344	0.0130789	1	0.0300447
CD8_T	CLEC2D	0.348	0.309	0.013322	1	0.0994521
CD8_T	PRMT9	0.237	0.206	0.0134648	1	0.284932
CD8_T	GTPBP1	0.114	0.09	0.0136952	1	0.513705
CD8_T	IFRD1	0.215	0.272	0.0138641	1	0.0670408
CD8_T	CCDC59	0.221	0.281	0.0142307	1	0.14214
CD8_T	PET100	0.763	0.687	0.0142444	1	0.0888779
CD8_T	RPL26	1	0.999	0.0142872	1	0.0530396
CD8_T	GOLGA4	0.124	0.159	0.0144589	1	0.00739489
CD8_T	GPR183	0.371	0.34	0.0148635	1	0.169473
CD8_T	RORB	0.081	0.108	0.0149703	1	0.175309
CD8_T	JOSD2	0.093	0.122	0.0150784	1	0.0474565
CD8_T	AKAP9	0.491	0.454	0.0157427	1	0.181965
CD8_T	PYHIN1	0.129	0.103	0.0171132	1	0.321362
CD8_T	SAT2	0.253	0.299	0.0171215	1	0.00260469
CD8_T	DDIT4	0.535	0.553	0.0172549	1	0.324086
CD8_T	ANKRD11	0.128	0.164	0.0176643	1	0.00666412
CD8_T	YWHAZ	0.966	0.888	0.0177417	1	0.121005
CD8_T	NR4A3	0.153	0.127	0.0179471	1	0.374256
CD8_T	SNHG15	0.221	0.277	0.0181541	1	0.0342499
CD8_T	PSMA4	0.389	0.35	0.0181761	1	0.158256
CD8_T	RPL35A	1	1	0.0182415	1	0.0444674
CD8_T	SEPT2	0.137	0.174	0.0183021	1	0.008848
CD8_T	UBE2F	0.081	0.108	0.0184482	1	0.0367572
CD8_T	TSPYL2	0.228	0.205	0.0189612	1	0.409125
CD8_T	XRCC6	0.228	0.287	0.0191025	1	0.129626
CD8_T	STAU1	0.141	0.18	0.0192496	1	0.0517566
CD8_T	TNFRSF12A	0.114	0.092	0.0193178	1	0.319034
CD8_T	NAA50	0.223	0.2	0.0198025	1	0.343227
CD8_T	FASTK	0.083	0.111	0.0201746	1	0.00314725
CD8_T	RAP2B	0.101	0.081	0.0203838	1	0.685701
CD8_T	LAT	0.241	0.206	0.0207614	1	0.116162
CD8_T	RAB8B	0.114	0.092	0.0208972	1	0.465809
CD8_T	TRMT10C	0.149	0.126	0.0211176	1	0.472415
CD8_T	AHNAK	0.237	0.217	0.0211697	1	0.421643
CD8_T	CTDNEP1	0.098	0.128	0.0212599	1	0.0194073
CD8_T	EIF4A2	0.98	0.928	0.0217158	1	0.0975981
CD8_T	ATP6AP1	0.087	0.115	0.0218525	1	0.0151715
CD8_T	HNRNPK	0.935	0.833	0.0220606	1	0.0798445
CD8_T	PLEKHO1	0.116	0.097	0.0237345	1	0.701205
CD8_T	PDE3B	0.185	0.157	0.0240728	1	0.326534
CD8_T	LYST	0.13	0.106	0.0247635	1	0.402044
CD8_T	MEA1	0.394	0.352	0.0250585	1	0.146236
CD8_T	CCT6A	0.486	0.437	0.0251083	1	0.0700679
CD8_T	RPS18	1	0.999	0.0251373	1	0.00388619
CD8_T	TMC8	0.111	0.088	0.0251589	1	0.28511
CD8_T	FLNA	0.179	0.159	0.0251931	1	0.580271
CD8_T	JOSD1	0.21	0.187	0.0254003	1	0.396496
CD8_T	XRCC5	0.217	0.27	0.0254242	1	0.116522
CD8_T	IDH3G	0.126	0.16	0.025903	1	0.0530427
CD8_T	WNK1	0.146	0.125	0.0264237	1	0.506706
CD8_T	FMNL1	0.203	0.18	0.0268771	1	0.325011
CD8_T	BAG3	0.282	0.269	0.0269484	1	0.434338
CD8_T	CALR	0.939	0.86	0.0276603	1	0.158033
CD8_T	INTS6	0.112	0.093	0.028805	1	0.803436
CD8_T	SSU72	0.698	0.613	0.0290622	1	0.0155645
CD8_T	SLC20A1	0.117	0.098	0.0294696	1	0.567691
CD8_T	C9orf16	0.949	0.872	0.0297246	1	0.0184513
CD8_T	PSMB9	0.518	0.51	0.030679	1	0.136911
CD8_T	IKZF3	0.121	0.099	0.0317965	1	0.326248
CD8_T	SETD2	0.118	0.097	0.0319545	1	0.371418
CD8_T	OPTN	0.216	0.197	0.0320451	1	0.405371
CD8_T	SNHG9	0.486	0.435	0.0323665	1	0.0230291
CD8_T	DDIT3	0.338	0.311	0.0325144	1	0.211626
CD8_T	HNRNPA1	0.999	0.975	0.032787	1	0.0253672
CD8_T	SDF2	0.151	0.186	0.0338666	1	0.00328848
CD8_T	BABAM1	0.141	0.176	0.0340318	1	0.00363767
CD8_T	SSBP4	0.081	0.105	0.0340341	1	0.120514
CD8_T	USP8	0.125	0.106	0.0352916	1	0.519945
CD8_T	ITK	0.118	0.096	0.035838	1	0.241929
CD8_T	RSRC2	0.528	0.502	0.0365641	1	0.165831
CD8_T	IP6K2	0.119	0.15	0.0366057	1	0.0585451
CD8_T	NACA	1	0.997	0.0372087	1	0.0422502
CD8_T	DYNLT3	0.151	0.131	0.0372106	1	0.407298
CD8_T	C1orf122	0.319	0.287	0.037254	1	0.187326
CD8_T	ITGAE	0.142	0.175	0.037346	1	0.00421385
CD8_T	ARRDC1	0.082	0.106	0.0375662	1	0.0379105
CD8_T	MAP2K3	0.163	0.203	0.0378588	1	0.0673564
CD8_T	PMF1	0.108	0.137	0.0380963	1	0.0438447
CD8_T	ASNA1	0.12	0.15	0.0383411	1	0.00426502
CD8_T	STK17B	0.353	0.336	0.0383918	1	0.214587
CD8_T	CSNK1D	0.21	0.19	0.0387383	1	0.409
CD8_T	TEX264	0.118	0.147	0.0398681	1	0.0102535
CD8_T	CDK2AP2	0.544	0.522	0.0401956	1	0.166737
CD8_T	PHB2	0.567	0.506	0.0405136	1	0.0819086
CD8_T	DNAJC1	0.178	0.219	0.0407522	1	0.0507893
CD8_T	APEX1	0.362	0.328	0.0407654	1	0.185021
CD8_T	RALY	0.504	0.472	0.0413893	1	0.168944
CD8_T	REX1BD	0.3	0.283	0.0414358	1	0.266053
CD8_T	DPH3	0.122	0.105	0.041517	1	0.521111
CD8_T	SREK1IP1	0.109	0.136	0.0426004	1	0.00854231
CD8_T	NOSIP	0.246	0.307	0.0427315	1	0.195887
CD8_T	TMEM109	0.111	0.093	0.042801	1	0.567656
CD8_T	IFI35	0.103	0.13	0.043805	1	0.0877993
CD8_T	KMT2E	0.358	0.441	0.0438987	1	0.0601261
CD8_T	CSTB	0.962	0.881	0.0442171	1	0.0359415
CD8_T	ELOB	0.95	0.848	0.0443027	1	0.034758
CD8_T	PFDN5	1	0.993	0.0460982	1	0.0365527
CD8_T	ZNF394	0.129	0.109	0.0461648	1	0.349982
CD8_T	MCRIP1	0.136	0.118	0.0469497	1	0.457204
CD8_T	GFER	0.087	0.111	0.046963	1	0.0405139
CD8_T	SF3B6	0.923	0.817	0.0470267	1	0.0132836
CD8_T	TNFRSF1B	0.275	0.246	0.0471998	1	0.149042
CD8_T	KMT2A	0.124	0.107	0.0472462	1	0.582707
CD8_T	PSMB4	0.401	0.364	0.047259	1	0.13365
CD8_T	MRPL28	0.083	0.105	0.0482941	1	0.00190312
CD8_T	ZNF830	0.117	0.1	0.048955	1	0.539363
CD8_T	SSNA1	0.29	0.34	0.049649	1	0.05256
CD8_T	COPS9	0.514	0.506	0.0496828	1	0.135985
B	MS4A1	0.626	0.018	0	0	5.94958
B	HLA-DRA	1	0.49	1.77941e-229	4.98341e-225	3.88762
B	HLA-DQA1	0.835	0.152	1.65573e-226	4.63704e-222	3.53527
B	BANK1	0.387	0.01	2.32577e-220	6.51357e-216	5.71705
B	VPREB3	0.473	0.025	1.78843e-219	5.00869e-215	4.92892
B	CD74	1	0.961	4.16214e-203	1.16565e-198	3.06195
B	HLA-DQA2	0.618	0.071	1.05597e-198	2.95734e-194	3.55047
B	SPIB	0.33	0.006	7.72085e-197	2.1623e-192	6.23788
B	HLA-DRB1	0.951	0.324	8.08901e-191	2.26541e-186	2.78866
B	CD83	0.723	0.134	2.98389e-189	8.35669e-185	3.97541
B	RUBCNL	0.28	0.004	6.47131e-170	1.81236e-165	5.95123
B	CD79A	0.712	0.138	2.12381e-168	5.94794e-164	2.88795
B	HLA-DPA1	0.945	0.395	2.55545e-165	7.1568e-161	2.53701
B	TNFRSF13B	0.316	0.012	2.65097e-161	7.42429e-157	5.01517
B	HLA-DQB1	0.791	0.198	7.37535e-161	2.06554e-156	2.83731
B	HLA-DPB1	0.956	0.481	5.97795e-156	1.67419e-151	2.56322
B	SMIM14	0.464	0.052	9.2236e-148	2.58316e-143	3.88483
B	HLA-DRB5	0.797	0.214	1.10429e-146	3.09266e-142	2.59721
B	IRF8	0.305	0.015	2.50989e-142	7.02918e-138	5.09678
B	LY86	0.272	0.01	7.43159e-140	2.08129e-135	5.20858
B	LINC01857	0.236	0.005	7.05102e-136	1.97471e-131	5.82312
B	HLA-DMB	0.423	0.046	2.38173e-134	6.67028e-130	3.64453
B	LINC00926	0.242	0.007	1.40178e-128	3.92583e-124	4.61604
B	LYN	0.31	0.022	8.38793e-125	2.34912e-120	4.44806
B	TNFRSF13C	0.269	0.019	3.90969e-107	1.09495e-102	4.12526
B	ARHGAP24	0.206	0.007	1.45489e-104	4.07455e-100	4.75773
B	MEF2C	0.382	0.056	7.71277e-100	2.16004e-95	3.52334
B	BCL11A	0.17	0.004	3.89373e-94	1.09048e-89	5.93331
B	HLA-DMA	0.629	0.185	1.8496e-92	5.17998e-88	2.31782
B	SCIMP	0.148	0.003	2.10442e-88	5.89363e-84	5.79129
B	BASP1	0.357	0.057	1.29406e-86	3.62414e-82	3.35252
B	GAPT	0.129	0.001	1.69975e-82	4.76031e-78	6.39601
B	FAM177B	0.124	0.001	1.15698e-80	3.24023e-76	6.62679
B	CD70	0.28	0.034	1.38738e-78	3.88548e-74	3.19769
B	PHACTR1	0.239	0.024	2.60518e-78	7.29607e-74	4.0637
B	PDLIM1	0.354	0.062	1.3455e-76	3.7682e-72	2.8402
B	TUBB6	0.242	0.027	1.11822e-74	3.13169e-70	4.03673
B	U62317.5	0.266	0.034	1.01541e-71	2.84376e-67	2.9683
B	RPL8	1	1	9.42134e-69	2.63854e-64	0.525518
B	CTSH	0.343	0.068	1.99626e-67	5.59073e-63	3.04633
B	MARCH1	0.11	0.002	2.58299e-67	7.23392e-63	5.87582
B	LINC01781	0.115	0.003	6.46183e-66	1.8097e-61	5.47669
B	CLECL1	0.228	0.027	6.61799e-65	1.85343e-60	3.28609
B	RPL39	1	1	1.80499e-63	5.05505e-59	0.510065
B	GNG7	0.283	0.048	3.72161e-63	1.04227e-58	3.13551
B	RPS8	1	0.999	2.53395e-61	7.09657e-57	0.597675
B	ADAM28	0.198	0.021	1.31499e-60	3.68276e-56	3.39797
B	PAX5	0.102	0.002	6.57573e-60	1.8416e-55	5.49555
B	BCL2A1	0.368	0.089	7.41828e-60	2.07756e-55	2.94119
B	CD22	0.107	0.003	2.26862e-57	6.3535e-53	5.55069
B	RPS23	1	1	3.658e-55	1.02446e-50	0.573117
B	IFI30	0.118	0.006	5.08646e-54	1.42451e-49	4.31735
B	NFKBID	0.352	0.088	1.14585e-53	3.20906e-49	2.67238
B	CMTM6	0.525	0.192	4.80756e-53	1.3464e-48	1.94512
B	SEMA7A	0.19	0.023	5.34102e-53	1.4958e-48	3.2913
B	HLA-DOA	0.118	0.006	5.69735e-53	1.5956e-48	4.23447
B	CD37	0.788	0.596	1.73508e-51	4.85927e-47	1.4954
B	SPI1	0.151	0.015	1.19063e-48	3.33448e-44	3.67439
B	LY9	0.275	0.057	1.53199e-48	4.2905e-44	2.35529
B	HVCN1	0.126	0.01	1.64441e-47	4.60534e-43	4.07977
B	RPL41	1	1	4.87463e-47	1.36519e-42	0.400178
B	IFNGR2	0.352	0.101	6.94645e-47	1.94542e-42	2.32314
B	FCGR2B	0.19	0.027	6.80898e-46	1.90692e-41	2.76131
B	SLC39A3	0.253	0.051	7.28294e-46	2.03966e-41	2.46739
B	CD72	0.126	0.011	4.52754e-45	1.26798e-40	3.89378
B	RPLP2	1	1	1.04191e-44	2.91798e-40	0.562214
B	CD40	0.217	0.041	1.13087e-43	3.16712e-39	3.20511
B	RPL13A	1	1	2.20009e-43	6.16158e-39	0.46825
B	MYC	0.305	0.084	1.52102e-41	4.25978e-37	3.07938
B	RALGPS2	0.173	0.027	2.17253e-41	6.0844e-37	3.37332
B	RPS6	1	1	7.84056e-41	2.19583e-36	0.409815
B	RPL11	1	1	8.36815e-41	2.34358e-36	0.407345
B	RPL36	1	1	4.49846e-40	1.25984e-35	0.38768
B	SNX8	0.148	0.02	2.159e-39	6.0465e-35	3.3232
B	TCF4	0.209	0.041	2.2111e-39	6.1924e-35	2.75794
B	SYNGR2	0.527	0.266	6.05671e-39	1.69624e-34	1.74285
B	SNN	0.209	0.041	8.83816e-39	2.47522e-34	2.57341
B	CCDC50	0.291	0.079	1.06997e-38	2.99655e-34	2.1517
B	SWAP70	0.129	0.014	1.38557e-38	3.88043e-34	3.53322
B	RPS21	1	0.999	2.63405e-38	7.37692e-34	0.40828
B	FAM49A	0.195	0.037	2.72506e-38	7.63179e-34	2.94329
B	RPS11	1	0.999	3.81592e-38	1.06869e-33	0.506978
B	SMARCB1	0.321	0.095	4.891e-38	1.36977e-33	1.93849
B	PKIG	0.173	0.029	1.28348e-37	3.59451e-33	3.05561
B	STX7	0.209	0.043	5.60306e-37	1.56919e-32	2.55865
B	BTK	0.102	0.008	9.8722e-37	2.76481e-32	3.59627
B	SNX2	0.239	0.055	1.12585e-36	3.15306e-32	2.10753
B	RGS16	0.327	0.1	1.61722e-36	4.52918e-32	2.06361
B	LAT2	0.201	0.041	2.41474e-36	6.76273e-32	2.65072
B	NEK6	0.14	0.019	1.0899e-35	3.05238e-31	2.99361
B	RPL19	1	1	1.65452e-35	4.63366e-31	0.368756
B	RPL37A	1	1	3.9717e-35	1.11231e-30	0.395688
B	EEF1B2	1	0.998	5.26849e-35	1.47549e-30	0.624511
B	CYP1B1	0.113	0.012	9.10241e-35	2.54922e-30	5.42516
B	CHPT1	0.198	0.042	2.05256e-34	5.74839e-30	2.8203
B	IFT57	0.308	0.094	7.45294e-34	2.08727e-29	1.82488
B	POU2F2	0.247	0.066	4.50092e-33	1.26053e-28	2.40461
B	RPS3A	1	1	9.75938e-33	2.73321e-28	0.398322
B	IER5	0.404	0.155	1.60689e-32	4.50027e-28	1.55625
B	CYBB	0.102	0.01	1.94967e-32	5.46025e-28	3.32562
B	CCR7	0.519	0.259	6.42233e-32	1.79864e-27	1.82978
B	RAB31	0.113	0.014	1.10425e-31	3.09257e-27	3.41582
B	RPL32	1	1	1.42159e-31	3.98131e-27	0.340314
B	ALDH2	0.126	0.018	2.08083e-31	5.82757e-27	3.29226
B	RPL21	1	1	1.42219e-30	3.98299e-26	0.381547
B	FOLH1	0.102	0.012	1.44795e-30	4.05512e-26	5.6277
B	RPL38	1	0.999	3.21947e-30	9.01643e-26	0.429728
B	RPS20	1	0.998	4.65955e-30	1.30495e-25	0.457995
B	RGS19	0.234	0.064	1.80413e-29	5.05263e-25	2.04601
B	RPL12	1	0.999	2.02334e-29	5.66658e-25	0.354853
B	RPS28	1	1	2.3059e-29	6.45791e-25	0.309074
B	SNX3	0.882	0.766	2.98232e-29	8.35229e-25	0.835721
B	RPL34	1	1	1.08172e-28	3.02946e-24	0.345987
B	RPS13	1	1	1.22991e-28	3.44449e-24	0.373157
B	THEMIS2	0.234	0.066	2.37805e-28	6.65997e-24	2.03341
B	RPL23A	1	0.999	1.15161e-27	3.22519e-23	0.417421
B	TBC1D9	0.104	0.014	1.76016e-27	4.92952e-23	3.4752
B	ZFAS1	1	0.948	1.95624e-27	5.47865e-23	0.70912
B	RPL7	1	1	2.89384e-27	8.1045e-23	0.386787
B	BCAS4	0.206	0.056	1.86831e-26	5.2324e-22	2.13199
B	KLK4	0.11	0.017	2.06861e-26	5.79335e-22	3.95567
B	RPL37	1	0.999	2.23114e-26	6.24852e-22	0.359721
B	REL	0.632	0.395	4.5078e-26	1.26245e-21	1.26027
B	RPL9	1	1	1.71869e-25	4.81336e-21	0.355384
B	CYB561A3	0.179	0.045	1.85525e-25	5.19581e-21	3.85855
B	RPS5	1	0.999	4.91576e-25	1.37671e-20	0.348512
B	CD79B	0.203	0.058	6.19516e-25	1.73502e-20	2.68819
B	DRAM2	0.234	0.074	7.98243e-25	2.23556e-20	2.03773
B	KDM4B	0.14	0.029	1.49041e-24	4.17403e-20	2.53132
B	SEPP1	0.102	0.015	1.90803e-24	5.34362e-20	3.75832
B	EIF1AY	0.409	0.188	3.76914e-24	1.05559e-19	1.28561
B	RNASET2	0.613	0.382	5.15595e-24	1.44398e-19	1.03997
B	TMEM38B	0.126	0.024	5.27235e-24	1.47657e-19	2.40579
B	SKAP2	0.206	0.059	6.5988e-24	1.84806e-19	1.80148
B	RPL18A	1	1	1.34741e-23	3.77356e-19	0.332545
B	RPL27A	1	1	1.6728e-23	4.68484e-19	0.312952
B	RPS25	1	0.999	3.31201e-23	9.27561e-19	0.333358
B	RPL15	1	1	6.05257e-23	1.69508e-18	0.265929
B	UBE2E2	0.143	0.032	6.53495e-23	1.83018e-18	2.27211
B	FAU	1	1	8.68116e-23	2.43125e-18	0.330638
B	RPL22	1	0.998	9.04293e-23	2.53256e-18	0.394525
B	RPL31	1	0.998	1.31108e-22	3.6718e-18	0.369571
B	TMEM243	0.437	0.219	1.63274e-22	4.57265e-18	1.27003
B	SLC25A6	1	0.995	2.25394e-22	6.31239e-18	0.487587
B	SYPL1	0.305	0.118	2.48042e-22	6.94667e-18	1.37368
B	RPS27	1	1	2.48594e-22	6.96212e-18	0.315091
B	SYK	0.102	0.017	2.65896e-22	7.44669e-18	2.93577
B	CD55	0.519	0.293	3.07924e-22	8.62372e-18	1.15959
B	CNPY3	0.374	0.164	5.49146e-22	1.53794e-17	1.18968
B	LAPTM5	0.758	0.613	5.57809e-22	1.5622e-17	0.926134
B	MTSS1	0.121	0.024	6.17299e-22	1.72881e-17	2.59799
B	CD82	0.332	0.142	1.26095e-21	3.53142e-17	1.39886
B	RPL26	1	0.999	1.49662e-21	4.19143e-17	0.295564
B	ATP5F1	0.121	0.025	4.44323e-21	1.24437e-16	2.5698
B	EEF1A1	1	1	4.77652e-21	1.33771e-16	0.35333
B	RPL30	1	1	8.06975e-21	2.26001e-16	0.276119
B	NFKBIA	0.934	0.944	1.03617e-20	2.90189e-16	1.04724
B	CAPG	0.321	0.142	4.8155e-20	1.34863e-15	1.41783
B	RPS14	1	1	2.15227e-19	6.02765e-15	0.254395
B	RPS17	0.995	0.994	2.30484e-19	6.45493e-15	0.49036
B	RPL5	1	1	2.53183e-19	7.09064e-15	0.331559
B	RPL27	1	0.999	3.33794e-19	9.34824e-15	0.334492
B	DAAM1	0.162	0.047	6.89029e-19	1.92969e-14	1.99331
B	DENND3	0.102	0.02	8.88989e-19	2.4897e-14	2.49657
B	RPS16	1	1	1.11355e-18	3.11861e-14	0.278877
B	HERPUD1	0.78	0.665	1.94329e-18	5.44239e-14	0.581864
B	ATP5B	0.151	0.044	1.979e-18	5.54237e-14	3.03938
B	OTUD1	0.148	0.042	2.6525e-18	7.42859e-14	2.10323
B	RNASE6	0.129	0.033	4.74367e-18	1.32851e-13	2.32713
B	HSD17B4	0.11	0.024	5.86486e-18	1.64251e-13	2.44814
B	C19orf81	0.11	0.025	1.14228e-17	3.19906e-13	3.54494
B	LTBP3	0.195	0.067	1.65948e-17	4.64753e-13	1.681
B	SSPN	0.102	0.022	2.63226e-17	7.3719e-13	2.62406
B	RPS18	1	1	3.04381e-17	8.5245e-13	0.273965
B	MOB1A	0.418	0.223	5.36836e-17	1.50346e-12	1.01155
B	STRA13	0.137	0.039	7.51297e-17	2.10408e-12	2.28639
B	ZFAND6	0.324	0.149	8.03058e-17	2.24905e-12	1.07643
B	TUSC3	0.102	0.022	9.78907e-17	2.74153e-12	2.12748
B	CTSS	0.407	0.217	9.86997e-17	2.76418e-12	1.02488
B	TLE1	0.151	0.046	1.05562e-16	2.95636e-12	1.92523
B	MRPL44	0.184	0.062	1.21191e-16	3.39406e-12	1.59866
B	MMP24-AS1	0.118	0.03	1.51321e-16	4.2379e-12	2.24175
B	MRPL15	0.17	0.055	1.57105e-16	4.39988e-12	1.39817
B	RASGRP2	0.148	0.045	2.19318e-16	6.14222e-12	1.96214
B	COL9A3	0.113	0.028	3.31872e-16	9.2944e-12	2.20376
B	UPF2	0.338	0.168	3.52677e-16	9.87708e-12	1.14509
B	FYTTD1	0.25	0.107	4.40985e-16	1.23502e-11	1.42468
B	TCEB1	0.148	0.046	4.90824e-16	1.3746e-11	1.9261
B	PIKFYVE	0.107	0.026	5.90507e-16	1.65377e-11	2.33335
B	LYSMD2	0.231	0.092	7.45433e-16	2.08766e-11	1.37531
B	RIPK2	0.165	0.054	7.66299e-16	2.1461e-11	1.59653
B	SFT2D1	0.407	0.238	8.43339e-16	2.36186e-11	1.33608
B	CXXC5	0.118	0.031	8.84884e-16	2.47821e-11	2.02523
B	HN1	0.146	0.045	9.02272e-16	2.5269e-11	1.93753
B	RPL36A	1	0.986	9.67019e-16	2.70823e-11	0.385709
B	RPS29	1	1	1.0511e-15	2.94372e-11	0.300481
B	WBP5	0.113	0.029	1.45534e-15	4.07583e-11	2.80292
B	RPS27A	1	1	1.51255e-15	4.23604e-11	0.232162
B	RPS7	1	0.999	1.8787e-15	5.26149e-11	0.246982
B	EZR	0.794	0.651	1.93681e-15	5.42423e-11	0.579493
B	CD24	0.585	0.487	2.02626e-15	5.67474e-11	1.08613
B	RPL10A	1	0.999	2.80217e-15	7.84776e-11	0.26451
B	RPL7A	1	1	2.97262e-15	8.32511e-11	0.23428
B	NFKBIE	0.115	0.031	3.50505e-15	9.81623e-11	2.20416
B	MT1G	0.143	0.045	3.91363e-15	1.09605e-10	1.61213
B	ATP5C1	0.118	0.033	5.63724e-15	1.57877e-10	2.15085
B	PPIL3	0.195	0.072	5.69307e-15	1.5944e-10	1.19724
B	MRPS18B	0.228	0.094	7.34294e-15	2.05646e-10	1.23851
B	TPD52	0.343	0.187	7.89748e-15	2.21177e-10	1.37635
B	ZBTB32	0.126	0.036	8.18419e-15	2.29206e-10	1.82822
B	GPR160	0.137	0.043	8.6552e-15	2.42398e-10	2.01303
B	RPS4X	1	1	1.2676e-14	3.55005e-10	0.265968
B	NDUFAF4	0.154	0.051	2.02831e-14	5.6805e-10	1.44427
B	H3F3A	1	0.994	2.04873e-14	5.73767e-10	0.360704
B	TSPAN3	0.212	0.09	2.12391e-14	5.94822e-10	1.69998
B	RPL13	1	1	2.21979e-14	6.21675e-10	0.206598
B	PLEK	0.124	0.036	2.27743e-14	6.37816e-10	1.92412
B	RPL3	1	1	2.58039e-14	7.22664e-10	0.231109
B	MGST1	0.126	0.039	2.72657e-14	7.63604e-10	2.72656
B	ATP5A1	0.137	0.044	3.24453e-14	9.08663e-10	2.31252
B	STAT6	0.126	0.037	3.27353e-14	9.16784e-10	1.71
B	BIRC3	0.615	0.45	4.35733e-14	1.22031e-09	1.10187
B	GPN3	0.118	0.034	4.98732e-14	1.39675e-09	1.68002
B	SHISAL2A	0.146	0.048	5.07756e-14	1.42202e-09	1.61971
B	ORAI2	0.228	0.099	5.72972e-14	1.60467e-09	1.32092
B	NFKB2	0.242	0.105	7.60033e-14	2.12855e-09	1.14439
B	VASP	0.297	0.143	8.28495e-14	2.32028e-09	1.02523
B	PRDM2	0.258	0.121	8.38386e-14	2.34798e-09	1.27941
B	COBLL1	0.107	0.029	8.8171e-14	2.46932e-09	2.00945
B	ATP6V0D1	0.269	0.124	9.07262e-14	2.54088e-09	1.09212
B	CKS1B	0.253	0.112	9.57602e-14	2.68186e-09	0.941767
B	ARPC3	0.956	0.912	1.04311e-13	2.92133e-09	0.434466
B	SH3BP5	0.151	0.053	1.15023e-13	3.22134e-09	1.77103
B	SEP15	0.118	0.035	1.31196e-13	3.67428e-09	2.2623
B	GRN	0.338	0.192	1.41185e-13	3.95403e-09	1.34698
B	RPL18	1	1	1.43159e-13	4.00932e-09	0.214696
B	SCPEP1	0.132	0.042	1.51516e-13	4.24336e-09	1.82312
B	TMEM159	0.113	0.032	1.81271e-13	5.07667e-09	1.69605
B	FCMR	0.297	0.151	2.12781e-13	5.95915e-09	1.26062
B	OGFR	0.179	0.067	3.22569e-13	9.03386e-09	1.19727
B	DBNL	0.239	0.108	3.34636e-13	9.37182e-09	1.21921
B	RASSF2	0.102	0.027	3.55744e-13	9.96296e-09	1.88564
B	SND1	0.17	0.065	3.92437e-13	1.09906e-08	1.41198
B	PEA15	0.223	0.098	4.53873e-13	1.27112e-08	1.19858
B	RILPL2	0.349	0.19	4.71948e-13	1.32174e-08	1.02318
B	TGIF1	0.456	0.273	4.94792e-13	1.38571e-08	0.787481
B	ZNF296	0.102	0.028	6.13206e-13	1.71734e-08	1.84866
B	ATP5H	0.135	0.045	6.45695e-13	1.80833e-08	1.88449
B	RPL29	1	0.999	7.03001e-13	1.96883e-08	0.21758
B	SDCCAG8	0.118	0.036	7.95604e-13	2.22817e-08	1.72626
B	REPIN1	0.113	0.034	8.64662e-13	2.42157e-08	1.7813
B	GCA	0.102	0.028	1.01201e-12	2.83425e-08	1.89118
B	ID3	0.854	0.851	1.045e-12	2.92663e-08	0.795316
B	MCM5	0.129	0.043	1.46669e-12	4.10762e-08	1.72346
B	TMBIM1	0.176	0.068	1.63004e-12	4.5651e-08	1.30288
B	C7orf73	0.129	0.043	1.78541e-12	5.00022e-08	1.93039
B	PLCG2	0.236	0.106	2.05478e-12	5.75462e-08	0.917675
B	IER2	0.94	0.908	2.40512e-12	6.73579e-08	0.706098
B	PARP14	0.195	0.081	4.41255e-12	1.23578e-07	1.13976
B	CD48	0.692	0.561	5.66761e-12	1.58727e-07	0.664819
B	PRDX1	0.948	0.932	5.7298e-12	1.60469e-07	0.528685
B	PTPN6	0.137	0.05	8.89234e-12	2.49039e-07	1.66972
B	ATP2B1-AS1	0.181	0.076	1.28767e-11	3.60624e-07	1.31356
B	CERS4	0.129	0.046	1.79475e-11	5.02637e-07	1.7749
B	UBE2E1	0.184	0.077	1.8399e-11	5.15283e-07	1.17852
B	LYPLA1	0.255	0.138	2.3949e-11	6.70717e-07	1.71746
B	LRIF1	0.272	0.139	2.53056e-11	7.08709e-07	1.05216
B	EIF4G3	0.11	0.035	2.56857e-11	7.19354e-07	1.34478
B	MGST2	0.121	0.041	2.68086e-11	7.50801e-07	1.5851
B	MAX	0.283	0.15	2.73709e-11	7.66548e-07	1.04785
B	KDM6B	0.409	0.258	2.77972e-11	7.78488e-07	0.878009
B	EGR2	0.113	0.037	3.54462e-11	9.92707e-07	1.84492
B	HIF1A	0.179	0.075	3.71723e-11	1.04105e-06	1.32697
B	SCOC	0.143	0.054	3.80358e-11	1.06523e-06	1.53725
B	HMOX1	0.14	0.053	4.24379e-11	1.18851e-06	1.5939
B	C14orf166	0.126	0.045	4.53135e-11	1.26905e-06	1.68369
B	UBA52	1	1	4.845e-11	1.35689e-06	0.225877
B	NIT2	0.168	0.07	5.26471e-11	1.47443e-06	1.36626
B	EGR3	0.121	0.043	7.1406e-11	1.9998e-06	2.1417
B	RARA	0.231	0.112	7.49378e-11	2.09871e-06	1.09457
B	RPS2	1	0.999	7.50368e-11	2.10148e-06	0.33227
B	RPL4	1	0.997	7.65241e-11	2.14313e-06	0.265054
B	PPIF	0.154	0.061	7.8774e-11	2.20615e-06	1.42908
B	TMEM251	0.107	0.035	7.90338e-11	2.21342e-06	1.55069
B	MKNK2	0.308	0.171	8.26614e-11	2.31502e-06	0.980779
B	SAT1	0.997	0.985	1.0713e-10	3.00029e-06	0.386714
B	MTX2	0.129	0.047	1.08677e-10	3.04362e-06	1.41093
B	NR4A1	0.692	0.684	1.12951e-10	3.1633e-06	0.996678
B	ATP2B1	0.332	0.19	1.14788e-10	3.21474e-06	0.842447
B	RPS10	1	0.995	1.16075e-10	3.2508e-06	0.246003
B	BTF3	1	0.985	1.37585e-10	3.85321e-06	0.255207
B	BET1	0.17	0.072	1.42556e-10	3.99242e-06	1.23147
B	PABPC1	1	0.983	1.48008e-10	4.14512e-06	0.385936
B	ZFP36L1	0.777	0.735	1.63549e-10	4.58036e-06	0.719736
B	MTMR9	0.102	0.033	2.30567e-10	6.45727e-06	1.68819
B	RPF2	0.104	0.034	2.4167e-10	6.76821e-06	1.59669
B	HOXB13	0.107	0.036	3.19012e-10	8.93426e-06	1.35007
B	NR1H2	0.313	0.176	3.31699e-10	9.28957e-06	0.88662
B	LINC00493	0.135	0.051	3.33823e-10	9.34905e-06	1.17635
B	TRAF4	0.319	0.186	3.69323e-10	1.03432e-05	0.965727
B	ACP5	0.214	0.103	4.29074e-10	1.20166e-05	0.919518
B	SNAP23	0.181	0.081	4.45428e-10	1.24747e-05	1.0596
B	LGMN	0.102	0.034	6.04704e-10	1.69353e-05	1.4208
B	AFTPH	0.137	0.054	6.31136e-10	1.76756e-05	1.31564
B	TSC22D4	0.25	0.131	6.52262e-10	1.82673e-05	1.05234
B	PIM3	0.442	0.302	7.24459e-10	2.02892e-05	0.864011
B	MAGEF1	0.107	0.037	7.649e-10	2.14218e-05	1.35449
B	TRIM38	0.159	0.068	7.68673e-10	2.15275e-05	1.25079
B	NFKB1	0.277	0.152	8.61138e-10	2.4117e-05	0.987753
B	HIBADH	0.11	0.039	9.16581e-10	2.56698e-05	1.62108
B	CNN3	0.157	0.067	9.7037e-10	2.71762e-05	1.36847
B	AP1B1	0.102	0.034	1.01544e-09	2.84383e-05	1.58538
B	RUSC1	0.104	0.035	1.06729e-09	2.98905e-05	1.43537
B	EFNA1	0.11	0.039	1.0703e-09	2.99747e-05	1.46313
B	COX17	0.868	0.85	1.15757e-09	3.24188e-05	0.371334
B	PRKCB	0.168	0.075	1.20586e-09	3.37714e-05	1.31833
B	IFI44L	0.195	0.092	1.35324e-09	3.7899e-05	1.07526
B	ATP5O	0.159	0.071	1.53367e-09	4.2952e-05	1.45763
B	TMEM261	0.113	0.04	1.70262e-09	4.76837e-05	1.0637
B	RPL14	0.997	1	1.75193e-09	4.90644e-05	0.197468
B	PWP1	0.157	0.067	1.83408e-09	5.13654e-05	1.15837
B	ITSN2	0.239	0.124	1.86348e-09	5.21886e-05	0.989059
B	AK6	0.151	0.064	1.87926e-09	5.26306e-05	1.18994
B	ASAH1	0.198	0.096	2.49861e-09	6.99761e-05	1.07575
B	GRB2	0.341	0.205	2.58074e-09	7.22761e-05	0.791719
B	METTL21A	0.19	0.091	2.74755e-09	7.69479e-05	1.25007
B	DCTPP1	0.162	0.072	2.79479e-09	7.8271e-05	1.24482
B	GPR183	0.495	0.337	2.85666e-09	8.00035e-05	0.733565
B	CNFN	0.102	0.035	2.88252e-09	8.07279e-05	1.51827
B	SNX10	0.113	0.042	2.93065e-09	8.20759e-05	1.54601
B	FOXA1	0.137	0.059	3.01411e-09	8.44131e-05	2.77109
B	GGA2	0.181	0.086	3.09184e-09	8.65899e-05	1.26462
B	RPL35	1	1	3.13124e-09	8.76934e-05	0.188026
B	RPL23	1	0.996	3.60254e-09	0.000100893	0.223003
B	SLC25A33	0.157	0.069	3.7526e-09	0.000105095	1.13541
B	EIF3E	0.981	0.953	4.41952e-09	0.000123773	0.323045
B	ZCCHC10	0.22	0.111	4.79908e-09	0.000134403	0.848989
B	MLST8	0.104	0.037	4.85769e-09	0.000136045	1.39136
B	TIMM17B	0.275	0.156	5.37984e-09	0.000150668	0.892115
B	SLC25A4	0.201	0.097	5.39054e-09	0.000150968	0.72806
B	TATDN1	0.157	0.069	5.57247e-09	0.000156063	1.02998
B	SCARB2	0.143	0.062	6.17727e-09	0.000173001	1.50509
B	DDAH2	0.431	0.332	6.33456e-09	0.000177406	1.01531
B	HSH2D	0.14	0.059	6.71412e-09	0.000188036	1.33633
B	BOD1	0.115	0.044	7.16113e-09	0.000200555	1.21099
B	GGPS1	0.104	0.038	7.90561e-09	0.000221404	1.32459
B	PPP1R11	0.258	0.142	8.86766e-09	0.000248348	0.782854
B	ANXA4	0.113	0.043	9.09423e-09	0.000254693	1.31089
B	SERTAD3	0.11	0.041	9.87958e-09	0.000276688	1.30923
B	PCGF5	0.212	0.108	1.06267e-08	0.000297612	0.914107
B	LSR	0.151	0.067	1.11149e-08	0.000311285	1.02719
B	RPL35A	1	1	1.37466e-08	0.000384987	0.17949
B	C16orf13	0.115	0.045	1.5252e-08	0.000427148	1.18896
B	ATP6V1G1	0.942	0.92	1.58373e-08	0.00044354	0.402895
B	TOR3A	0.157	0.071	1.67584e-08	0.000469337	1.00087
B	TENT5A	0.113	0.044	1.78276e-08	0.00049928	1.32904
B	NUP62	0.135	0.057	1.99857e-08	0.00055972	1.17723
B	CORO1C	0.107	0.041	2.04104e-08	0.000571613	1.40933
B	GSTP1	0.78	0.923	2.2063e-08	0.000617897	0.055116
B	ATPIF1	0.118	0.049	2.40629e-08	0.000673904	1.82233
B	PRPF19	0.113	0.044	2.44016e-08	0.000683391	1.16261
B	INPP5D	0.151	0.069	2.69363e-08	0.000754379	1.32301
B	UBE2D1	0.22	0.117	3.09753e-08	0.000867493	0.973462
B	CPSF7	0.113	0.044	3.60253e-08	0.00100892	1.18762
B	POU2AF1	0.118	0.049	3.78585e-08	0.00106027	1.51027
B	LINC01420	0.102	0.038	3.95242e-08	0.00110692	1.32336
B	STK38L	0.121	0.05	4.07694e-08	0.00114179	1.24122
B	NAP1L1	0.978	0.946	4.17036e-08	0.00116795	0.344906
B	PAK1	0.113	0.045	4.25621e-08	0.00119199	1.21099
B	KRAS	0.225	0.122	5.2151e-08	0.00146054	0.838318
B	ABHD2	0.121	0.051	5.65119e-08	0.00158267	1.34331
B	DNAJB2	0.209	0.11	6.07854e-08	0.00170236	0.861826
B	DAPP1	0.126	0.054	6.77111e-08	0.00189632	1.23354
B	DDX21	0.503	0.387	6.86127e-08	0.00192157	0.677525
B	IDH1	0.113	0.046	7.0037e-08	0.00196146	1.39725
B	WIPI2	0.201	0.103	7.09739e-08	0.00198769	0.770247
B	LSM7	0.926	0.908	7.10297e-08	0.00198926	0.425344
B	OARD1	0.157	0.073	7.14075e-08	0.00199984	0.84227
B	C19orf60	0.113	0.046	7.25046e-08	0.00203056	1.61544
B	MARCKSL1	0.931	0.88	7.63668e-08	0.00213873	0.665006
B	FAM96A	0.242	0.134	8.32015e-08	0.00233014	0.768575
B	RB1	0.132	0.059	9.3759e-08	0.00262581	1.37625
B	NCR3	0.107	0.043	1.01302e-07	0.00283706	1.42311
B	NXT1	0.261	0.15	1.02143e-07	0.00286063	0.658284
B	PPA2	0.129	0.057	1.03185e-07	0.00288981	1.11813
B	PAPSS1	0.104	0.042	1.09822e-07	0.00307568	1.79511
B	LGALS3BP	0.126	0.057	1.13245e-07	0.00317155	1.92668
B	NACA	1	0.998	1.26261e-07	0.00353607	0.171914
B	SMCO4	0.176	0.091	1.27335e-07	0.00356614	1.23759
B	ZKSCAN1	0.118	0.05	1.28802e-07	0.00360724	1.09861
B	PHF6	0.129	0.056	1.31374e-07	0.00367926	0.865163
B	ZNRD1	0.261	0.151	1.36746e-07	0.00382972	0.798986
B	SELK	0.146	0.067	1.44061e-07	0.00403457	0.794225
B	MYEOV2	0.129	0.056	1.55831e-07	0.00436419	0.804263
B	RPSA	0.997	0.999	1.56773e-07	0.00439058	0.210389
B	MALAT1	1	1	1.58819e-07	0.00444789	0.241043
B	PTPN1	0.231	0.134	1.61825e-07	0.00453207	1.01882
B	BANF1	0.852	0.828	1.8345e-07	0.0051377	0.323901
B	KLF10	0.14	0.065	1.83479e-07	0.0051385	1.07795
B	ANAPC13	0.165	0.082	1.91364e-07	0.00535935	0.967453
B	RIC3	0.17	0.087	1.97009e-07	0.00551744	1.13828
B	SP110	0.255	0.153	2.00541e-07	0.00561634	0.854925
B	VPS35	0.195	0.102	2.02823e-07	0.00568027	0.746745
B	ACAT1	0.154	0.074	2.05603e-07	0.00575813	1.03284
B	TMEM156	0.176	0.09	2.10099e-07	0.00588402	0.851312
B	RPL17	0.904	0.892	2.13865e-07	0.00598951	0.289999
B	CD69	0.429	0.335	2.21658e-07	0.00620774	1.07404
B	UXT	0.843	0.811	2.22071e-07	0.00621933	0.307371
B	PNISR	0.676	0.578	2.28906e-07	0.00641075	0.526779
B	POP7	0.203	0.117	2.32793e-07	0.00651961	1.4223
B	TBPL1	0.228	0.129	2.33036e-07	0.00652642	1.16329
B	ST20	0.104	0.042	2.43538e-07	0.00682053	1.11594
B	HAT1	0.148	0.07	2.49257e-07	0.00698069	0.859481
B	SASH3	0.102	0.041	2.54552e-07	0.00712897	1.46463
B	MAGOHB	0.126	0.056	2.63676e-07	0.00738451	0.970418
B	MRPS2	0.135	0.061	2.68624e-07	0.00752308	0.944032
B	CNOT8	0.118	0.051	2.74689e-07	0.00769294	1.01442
B	PSMB10	0.173	0.09	2.79772e-07	0.00783529	1.15486
B	ATP5G3	0.17	0.093	3.07018e-07	0.00859836	1.93729
B	NAE1	0.104	0.043	3.28369e-07	0.00919631	1.09126
B	SIPA1	0.129	0.058	3.38588e-07	0.00948251	0.982415
B	OSER1	0.247	0.143	3.40048e-07	0.00952337	0.697392
B	LMBRD1	0.126	0.058	3.51466e-07	0.00984315	1.31295
B	ICAM1	0.118	0.052	4.03466e-07	0.0112995	1.13976
B	RACK1	0.835	0.925	4.0702e-07	0.011399	0.271826
B	GBP1	0.11	0.046	4.15905e-07	0.0116478	1.15251
B	NCOA3	0.14	0.067	4.2558e-07	0.0119188	1.17034
B	YBX1	0.997	0.98	4.4151e-07	0.0123649	0.267256
B	LST1	0.143	0.07	4.58775e-07	0.0128485	1.43935
B	AC004687.1	0.245	0.146	4.72826e-07	0.013242	0.980687
B	RCN1	0.104	0.044	5.19428e-07	0.0145471	1.5705
B	COA6	0.184	0.096	5.24571e-07	0.0146911	0.764286
B	MZT1	0.179	0.093	5.55546e-07	0.0155586	0.862222
B	PCNA	0.14	0.066	5.81631e-07	0.0162892	1.04269
B	UBE2V2	0.165	0.083	5.998e-07	0.016798	0.717301
B	C5orf15	0.137	0.065	6.60161e-07	0.0184885	1.02606
B	NIPA2	0.179	0.095	6.82492e-07	0.0191139	0.886132
B	TCEA1	0.525	0.444	7.08874e-07	0.0198527	0.605906
B	MTHFS	0.118	0.052	7.18764e-07	0.0201297	0.997877
B	MIS18BP1	0.129	0.06	7.24905e-07	0.0203017	1.15816
B	LAMTOR5	0.679	0.675	7.30581e-07	0.0204606	0.562985
B	CCNC	0.148	0.074	7.89815e-07	0.0221196	1.08063
B	PLSCR1	0.154	0.075	7.90917e-07	0.0221504	0.720548
B	ACO2	0.132	0.062	8.11989e-07	0.0227406	1.08166
B	PHF20	0.319	0.202	8.37501e-07	0.023455	0.574851
B	CTSZ	0.231	0.138	8.42324e-07	0.0235901	0.864658
B	IMP4	0.192	0.104	8.784e-07	0.0246005	0.759822
B	CHD9	0.154	0.076	8.89862e-07	0.0249215	0.778064
B	BLOC1S2	0.223	0.127	9.11262e-07	0.0255208	0.739592
B	PPP3CA	0.245	0.155	9.29506e-07	0.0260317	1.47096
B	NAA20	0.17	0.088	9.71988e-07	0.0272215	0.730775
B	HEXA	0.129	0.061	1.01302e-06	0.0283707	1.05676
B	IRF4	0.179	0.098	1.07706e-06	0.0301641	1.21341
B	SPON2	0.473	0.604	1.15723e-06	0.0324095	0.146356
B	HPS1	0.173	0.09	1.18842e-06	0.0332829	0.867417
B	TM9SF2	0.157	0.08	1.20774e-06	0.0338239	0.973947
B	ATP5G1	0.162	0.086	1.24425e-06	0.0348465	1.1762
B	SLC30A5	0.102	0.043	1.27324e-06	0.0356584	1.05884
B	MRPS23	0.151	0.076	1.28996e-06	0.0361267	0.99112
B	MTPN	0.401	0.304	1.34151e-06	0.0375704	0.754749
B	CDKN2D	0.165	0.086	1.37446e-06	0.038493	0.946505
B	EIF3L	0.874	0.889	1.45004e-06	0.0406098	0.347199
B	SCCPDH	0.11	0.049	1.50118e-06	0.0420421	1.14029
B	SETX	0.126	0.059	1.50216e-06	0.0420694	0.916957
B	NOP53	0.819	0.89	1.52302e-06	0.0426538	0.406663
B	RPS15	1	1	1.59038e-06	0.0445403	0.129665
B	YBX3	0.255	0.162	1.63539e-06	0.0458007	0.911995
B	ZCCHC7	0.104	0.046	1.77397e-06	0.0496819	1.21689
B	ZNF581	0.154	0.08	1.81795e-06	0.0509135	1.00369
B	SDHB	0.206	0.117	1.85021e-06	0.051817	0.749122
B	SSSCA1	0.17	0.09	1.87799e-06	0.0525949	0.878128
B	AAMP	0.162	0.086	1.90078e-06	0.0532333	1.11739
B	RCSD1	0.159	0.084	1.94049e-06	0.0543455	1.04841
B	NR4A3	0.22	0.129	1.99901e-06	0.0559843	0.869139
B	FAM3C	0.173	0.093	2.06723e-06	0.0578948	0.789122
B	GID8	0.195	0.11	2.12424e-06	0.0594914	0.882388
B	EEF2	1	0.995	2.21058e-06	0.0619094	0.229424
B	BRIX1	0.118	0.054	2.25853e-06	0.0632525	0.977293
B	INTS6	0.176	0.093	2.30165e-06	0.0644601	0.579668
B	MCM7	0.104	0.046	2.34518e-06	0.0656791	0.979109
B	TRAF2	0.113	0.051	2.36647e-06	0.0662752	1.0452
B	SH3BGRL	0.404	0.285	2.39369e-06	0.0670376	0.584891
B	DKC1	0.121	0.057	2.43217e-06	0.0681153	0.904817
B	SRSF6	0.206	0.117	2.44768e-06	0.0685497	0.713903
B	APOA1BP	0.11	0.049	2.54863e-06	0.0713769	0.942547
B	RPP30	0.102	0.044	2.57775e-06	0.0721924	0.912287
B	ADK	0.102	0.044	2.62718e-06	0.0735769	1.15327
B	MRPL40	0.181	0.099	2.79545e-06	0.0782895	0.820767
B	HIST1H2BD	0.132	0.065	2.82398e-06	0.0790883	0.99053
B	SPOP	0.165	0.086	3.14585e-06	0.0881027	0.773082
B	LARS	0.121	0.057	3.40164e-06	0.0952662	0.879482
B	BAG2	0.124	0.059	3.45818e-06	0.0968497	1.01469
B	PHKB	0.102	0.045	3.4613e-06	0.0969371	1.15486
B	NOP16	0.124	0.059	3.49435e-06	0.0978629	0.832376
B	CNP	0.121	0.058	3.66938e-06	0.102765	1.0399
B	PSMG2	0.234	0.138	3.69001e-06	0.103343	0.605634
B	AIDA	0.137	0.068	3.72995e-06	0.104461	0.791644
B	FLYWCH2	0.151	0.077	3.8127e-06	0.106778	0.703483
B	EIF4E	0.231	0.141	3.88267e-06	0.108738	0.691058
B	TDG	0.206	0.118	3.90088e-06	0.109248	0.733696
B	AHCY	0.168	0.092	4.08512e-06	0.114408	1.0438
B	RPS9	1	1	4.11054e-06	0.11512	0.125094
B	ALG13	0.206	0.12	4.14088e-06	0.115969	0.734609
B	HDHD3	0.104	0.047	4.15869e-06	0.116468	1.01433
B	ZNF22	0.148	0.077	4.29e-06	0.120146	0.961676
B	RPA2	0.165	0.089	4.43983e-06	0.124342	0.803038
B	LTB	0.552	0.426	4.67249e-06	0.130858	0.313702
B	NAAA	0.118	0.056	4.9846e-06	0.139599	0.951227
B	CNOT7	0.223	0.132	5.64726e-06	0.158157	0.671678
B	VRK3	0.14	0.071	5.66816e-06	0.158742	0.760593
B	TMX1	0.165	0.089	6.21242e-06	0.173985	0.784079
B	SLC39A1	0.121	0.058	6.40748e-06	0.179448	0.855303
B	MYL12A	0.942	0.895	6.7805e-06	0.189895	0.238555
B	SMIM20	0.173	0.095	7.22543e-06	0.202355	0.706159
B	HACD3	0.102	0.046	7.38629e-06	0.20686	0.875124
B	ARRDC2	0.115	0.056	8.53061e-06	0.238908	1.02827
B	SUCLG2	0.137	0.07	8.53855e-06	0.239131	0.897681
B	SNRPA	0.201	0.116	8.66405e-06	0.242646	0.646673
B	SYS1	0.173	0.097	8.67774e-06	0.243029	0.800998
B	ELOVL1	0.124	0.061	8.77615e-06	0.245785	0.950379
B	MRPL27	0.209	0.128	9.24724e-06	0.258978	0.841513
B	ADPGK	0.132	0.067	9.78869e-06	0.274142	0.856315
B	DNPEP	0.143	0.075	9.94899e-06	0.278631	0.910079
B	GALNT1	0.132	0.067	1.00291e-05	0.280875	0.792443
B	FTL	1	1	1.04596e-05	0.292931	0.111045
B	SRSF1	0.192	0.111	1.05244e-05	0.294747	0.693839
B	PHAX	0.137	0.071	1.19738e-05	0.335338	0.830212
B	MRPS10	0.121	0.059	1.24461e-05	0.348565	0.789941
B	TCTN3	0.118	0.058	1.25796e-05	0.352303	1.15023
B	RHOG	0.519	0.411	1.26854e-05	0.355266	0.565547
B	LGALS9	0.151	0.082	1.28147e-05	0.358888	0.908059
B	DHRSX	0.118	0.059	1.3239e-05	0.370773	1.05759
B	WSB1	0.371	0.265	1.34486e-05	0.37664	0.45892
B	PRDX3	0.173	0.098	1.36921e-05	0.383462	0.693075
B	C17orf89	0.115	0.056	1.42607e-05	0.399386	0.735978
B	OSGEP	0.107	0.051	1.46028e-05	0.408966	1.09809
B	ARHGAP25	0.121	0.061	1.47456e-05	0.412965	1.06297
B	QARS	0.228	0.139	1.60104e-05	0.448387	0.584092
B	CMPK1	0.305	0.208	1.60409e-05	0.449242	0.612702
B	MIF4GD	0.146	0.08	1.63995e-05	0.459283	0.992337
B	C19orf43	0.176	0.106	1.74309e-05	0.48817	1.28835
B	HMG20B	0.181	0.105	1.86816e-05	0.523198	0.636789
B	PLEKHF2	0.154	0.085	1.91797e-05	0.537145	0.945228
B	ACADM	0.107	0.052	1.95068e-05	0.546307	1.01577
B	TUBA1B	0.923	0.903	1.96978e-05	0.551656	0.166573
B	EIF2S3	0.297	0.205	1.98902e-05	0.557046	0.774195
B	TRIM56	0.132	0.068	2.09822e-05	0.587626	0.738126
B	MKRN1	0.184	0.107	2.13116e-05	0.596854	0.640603
B	TOMM5	0.255	0.163	2.13617e-05	0.598255	0.553824
B	BEX4	0.146	0.078	2.14049e-05	0.599467	0.729772
B	ZFAND1	0.168	0.094	2.15232e-05	0.602779	0.666498
B	USP48	0.14	0.074	2.24466e-05	0.628639	0.703107
B	SEPW1	0.173	0.104	2.2467e-05	0.62921	1.29588
B	BCL2L12	0.118	0.059	2.27651e-05	0.63756	0.82639
B	PDHA1	0.121	0.06	2.29223e-05	0.641962	0.62034
B	ELAVL1	0.159	0.088	2.31366e-05	0.647964	0.615094
B	GPBP1	0.632	0.514	2.3146e-05	0.648226	0.334865
B	IL16	0.245	0.157	2.34664e-05	0.657199	0.688193
B	AL121944.1	0.162	0.092	2.44151e-05	0.68377	0.774338
B	CHCHD10	0.75	0.789	2.46962e-05	0.691642	0.493662
B	SMIM15	0.14	0.075	2.58385e-05	0.723633	0.725404
B	BORCS7	0.148	0.08	2.68323e-05	0.751465	0.650867
B	LPXN	0.286	0.197	2.68559e-05	0.752126	0.653568
B	EXOSC4	0.132	0.069	2.72976e-05	0.764497	0.79637
B	IFT43	0.113	0.055	2.8046e-05	0.785457	0.615964
B	HSBP1	0.777	0.773	2.80489e-05	0.785537	0.353495
B	PMM1	0.104	0.05	2.81e-05	0.78697	0.796049
B	SLC25A19	0.137	0.075	2.84421e-05	0.79655	0.998195
B	THOC3	0.104	0.051	3.02779e-05	0.847964	0.927972
B	PLAC8	0.192	0.119	3.18494e-05	0.891975	1.02466
B	SLC39A6	0.135	0.072	3.34696e-05	0.937348	0.829627
B	TMEM87A	0.121	0.062	3.36333e-05	0.941934	0.83873
B	TNRC6B	0.352	0.254	3.39716e-05	0.951408	0.533226
B	CDK5RAP3	0.159	0.091	3.46509e-05	0.970432	0.765212
B	MVP	0.137	0.073	3.49575e-05	0.979019	0.640258
B	LARP7	0.165	0.094	3.51749e-05	0.985109	0.673644
B	DDX39A	0.173	0.099	3.59339e-05	1	0.553033
B	TSG101	0.176	0.102	3.641e-05	1	0.661632
B	GRINA	0.137	0.074	3.78243e-05	1	0.614372
B	FKBP4	0.764	0.722	3.81674e-05	1	0.322736
B	SELM	0.121	0.063	3.91464e-05	1	1.04644
B	AP1S1	0.181	0.115	3.9322e-05	1	1.5157
B	CALM2	0.981	0.945	3.94727e-05	1	0.368304
B	PRELID3B	0.184	0.111	4.08184e-05	1	0.779118
B	FAM43A	0.143	0.078	4.09158e-05	1	0.707821
B	NELFCD	0.14	0.076	4.20187e-05	1	0.755879
B	BBX	0.288	0.192	4.27482e-05	1	0.559419
B	USP8	0.181	0.106	4.40146e-05	1	0.649228
B	RAMP1	0.201	0.133	4.4511e-05	1	1.54135
B	MOB3A	0.217	0.142	4.65587e-05	1	0.828497
B	TROVE2	0.146	0.079	4.75463e-05	1	0.497886
B	CHTF8	0.135	0.073	4.81461e-05	1	0.723969
B	TRABD	0.302	0.206	4.88413e-05	1	0.537925
B	TMEM154	0.115	0.06	4.93402e-05	1	1.11018
B	PPIA	1	0.983	4.9838e-05	1	0.176503
B	VOPP1	0.291	0.206	5.10156e-05	1	0.747686
B	SINHCAF	0.154	0.089	5.14389e-05	1	0.906623
B	YDJC	0.159	0.092	5.20753e-05	1	0.733066
B	TAF1D	0.456	0.35	5.38216e-05	1	0.437169
B	GINM1	0.104	0.052	5.50784e-05	1	0.874096
B	ECHDC1	0.124	0.066	5.68933e-05	1	0.904622
B	INO80C	0.115	0.059	5.76701e-05	1	0.744544
B	SMDT1	0.871	0.895	5.84014e-05	1	0.243981
B	PEX2	0.126	0.067	6.34461e-05	1	0.651313
B	CISD1	0.146	0.081	6.34771e-05	1	0.634167
B	CD47	0.321	0.236	6.39556e-05	1	0.673749
B	TAP1	0.354	0.25	6.49146e-05	1	0.448696
B	ERGIC1	0.124	0.067	6.74332e-05	1	1.03284
B	PAFAH1B2	0.129	0.07	6.79908e-05	1	0.791897
B	SERP1	0.964	0.984	6.81268e-05	1	0.193221
B	NPC2	0.797	0.82	6.87646e-05	1	0.306732
B	SLC25A1	0.124	0.065	6.8785e-05	1	0.641782
B	RAD23B	0.121	0.064	6.88364e-05	1	0.673242
B	PFDN5	1	0.996	7.13444e-05	1	0.187315
B	NCSTN	0.102	0.051	7.24673e-05	1	0.977699
B	PPCS	0.148	0.085	7.3306e-05	1	0.748947
B	ECI2	0.137	0.075	7.47471e-05	1	0.690291
B	AP3S1	0.261	0.175	7.77481e-05	1	0.534305
B	EBNA1BP2	0.137	0.075	7.78055e-05	1	0.575601
B	EIF2A	0.214	0.135	7.8377e-05	1	0.511
B	CAT	0.104	0.052	7.98624e-05	1	0.831928
B	VPS72	0.107	0.054	8.42275e-05	1	0.75664
B	RPLP1	1	1	8.56897e-05	1	0.103113
B	PTGES3	0.967	0.941	8.88078e-05	1	0.204231
B	DFFA	0.11	0.056	8.91109e-05	1	0.656547
B	HDAC1	0.181	0.108	8.92946e-05	1	0.549162
B	RERE	0.118	0.062	8.98811e-05	1	0.672439
B	IER3IP1	0.203	0.131	8.99674e-05	1	0.772424
B	PPM1K	0.247	0.162	9.17979e-05	1	0.511453
B	RABEP1	0.146	0.082	9.26128e-05	1	0.609536
B	TCEAL3	0.121	0.064	9.35409e-05	1	0.672439
B	NGLY1	0.126	0.069	9.43872e-05	1	0.879427
B	TFAM	0.11	0.057	9.45411e-05	1	0.735366
B	ARHGEF2	0.107	0.056	9.75086e-05	1	1.14546
B	SDR39U1	0.151	0.087	9.78291e-05	1	0.704419
B	SHOC2	0.168	0.101	9.94422e-05	1	0.727133
B	ATP5J2	0.187	0.128	0.000100883	1	1.95465
B	PFKL	0.126	0.068	0.00010407	1	0.688193
B	DNAJC7	0.214	0.133	0.000105798	1	0.460165
B	SQLE	0.115	0.061	0.000109734	1	0.662658
B	NDUFA7	0.124	0.067	0.000111432	1	0.754911
B	ANXA7	0.206	0.131	0.00011971	1	0.631609
B	KRCC1	0.135	0.075	0.000120026	1	0.708371
B	ABT1	0.19	0.117	0.000122849	1	0.658683
B	G0S2	0.14	0.081	0.00012311	1	1.05857
B	UQCRH	0.995	0.982	0.000131923	1	0.198986
B	LSM6	0.22	0.141	0.000132241	1	0.538316
B	LPIN1	0.239	0.163	0.000133642	1	0.691467
B	JUNB	0.995	0.967	0.000133818	1	0.246725
B	HSD17B12	0.104	0.054	0.000134613	1	0.884062
B	NECAP2	0.209	0.131	0.000142909	1	0.556556
B	PRKRA	0.137	0.078	0.000144207	1	0.764229
B	EIF2AK2	0.165	0.097	0.000146682	1	0.493529
B	DAZAP1	0.148	0.086	0.000147486	1	0.661008
B	FNIP1	0.173	0.106	0.000154111	1	0.723408
B	PMAIP1	0.396	0.295	0.000154117	1	0.278423
B	FBRS	0.104	0.054	0.000155623	1	0.843107
B	SNX9	0.212	0.137	0.000158128	1	0.666092
B	SREK1	0.143	0.082	0.000162261	1	0.656828
B	PHIP	0.173	0.105	0.000163244	1	0.589551
B	AP1S2	0.173	0.108	0.000170543	1	0.792529
B	LAMP2	0.118	0.066	0.000172009	1	1.28138
B	NXF1	0.126	0.07	0.000175489	1	0.68459
B	ATXN10	0.126	0.07	0.00017683	1	0.777788
B	ATP6V0E1	0.887	0.867	0.000185593	1	0.195715
B	EIF1AD	0.14	0.081	0.000196439	1	0.725995
B	ZNF106	0.137	0.079	0.000200913	1	0.648226
B	APPL1	0.126	0.07	0.000204151	1	0.521808
B	PSMD3	0.126	0.071	0.000209362	1	0.723296
B	MX1	0.135	0.077	0.000223028	1	0.692035
B	NUTF2	0.22	0.146	0.000224334	1	0.636992
B	TOMM40	0.126	0.071	0.000225096	1	0.626183
B	NMI	0.11	0.059	0.000229873	1	0.768246
B	SUDS3	0.151	0.089	0.000230653	1	0.63661
B	ERP44	0.184	0.116	0.000230693	1	0.662361
B	BTG2	0.723	0.703	0.000236436	1	0.385933
B	OFD1	0.239	0.16	0.000259992	1	0.488182
B	CCDC115	0.126	0.07	0.000260524	1	0.591199
B	UBE2I	0.538	0.489	0.000271555	1	0.445425
B	NOLC1	0.118	0.066	0.000273305	1	0.914347
B	MED13	0.104	0.055	0.000276395	1	0.591824
B	NUDT9	0.124	0.07	0.000277622	1	0.788816
B	RPL22L1	0.827	0.834	0.000277921	1	0.283203
B	TIMMDC1	0.146	0.086	0.000288744	1	0.558457
B	WDR45B	0.176	0.111	0.000304514	1	0.56481
B	PPIE	0.168	0.103	0.000327845	1	0.556487
B	PIM2	0.209	0.137	0.000330268	1	0.350212
B	SPPL2A	0.14	0.082	0.000332593	1	0.656344
B	PSME3	0.115	0.064	0.000334485	1	0.740079
B	SMARCC1	0.118	0.066	0.000335253	1	0.638562
B	PPP4C	0.327	0.243	0.0003364	1	0.465486
B	DCK	0.121	0.069	0.000339661	1	0.883353
B	XPO1	0.143	0.083	0.00034554	1	0.468227
B	GFER	0.154	0.094	0.000358567	1	0.689068
B	AC025164.1	0.214	0.142	0.000373094	1	0.432407
B	ZCCHC9	0.104	0.056	0.000374806	1	0.659444
B	POLE4	0.407	0.322	0.000376474	1	0.330763
B	KARS	0.179	0.113	0.000385998	1	0.594734
B	POLE3	0.179	0.111	0.000395637	1	0.42712
B	CNOT1	0.115	0.064	0.000403869	1	0.514456
B	ARMCX6	0.146	0.088	0.000404659	1	0.730041
B	CDC26	0.313	0.22	0.000404949	1	0.371147
B	MUM1	0.176	0.113	0.00041682	1	0.697437
B	SNRPA1	0.159	0.097	0.000418994	1	0.450478
B	TACC1	0.173	0.11	0.000422407	1	0.590417
B	PARP10	0.102	0.054	0.000422795	1	0.720102
B	COMMD5	0.17	0.106	0.000423012	1	0.483334
B	EIF4G1	0.132	0.076	0.000425019	1	0.457815
B	ZSWIM7	0.181	0.115	0.000431968	1	0.501637
B	PPP1R35	0.115	0.064	0.000440017	1	0.544397
B	DEGS1	0.157	0.096	0.000450038	1	0.609157
B	NAPA	0.192	0.124	0.000452196	1	0.564397
B	LINC01184	0.107	0.059	0.000452861	1	0.742699
B	TOMM7	0.997	0.99	0.000453892	1	0.147969
B	ARMCX3	0.198	0.129	0.000455711	1	0.551951
B	ACOT13	0.113	0.063	0.000460345	1	0.686806
B	TIMM44	0.132	0.077	0.000471641	1	0.502936
B	ELP5	0.121	0.069	0.000473691	1	0.666882
B	SUZ12	0.102	0.055	0.000473954	1	0.659444
B	LAP3	0.151	0.091	0.000474489	1	0.584202
B	TRMT1	0.115	0.066	0.000484965	1	0.897421
B	UBE2N	0.376	0.289	0.00049384	1	0.472255
B	NCF4	0.159	0.1	0.000495193	1	0.664263
B	ST6GAL1	0.132	0.08	0.000529241	1	0.879742
B	CDKN2AIPNL	0.107	0.059	0.000530298	1	0.722036
B	LTA4H	0.118	0.067	0.000536728	1	0.684278
B	TWISTNB	0.162	0.101	0.000537735	1	0.453083
B	CETN2	0.113	0.064	0.000545745	1	0.795622
B	HNRNPF	0.585	0.538	0.000548993	1	0.380248
B	SDHAF1	0.104	0.057	0.000559314	1	0.566289
B	MLXIP	0.107	0.059	0.00056474	1	0.715213
B	UNC119	0.118	0.068	0.000566688	1	0.858264
B	RNMT	0.209	0.139	0.000567329	1	0.531236
B	SPATS2	0.104	0.058	0.000582913	1	0.847469
B	TNFRSF14	0.343	0.261	0.000584066	1	0.475416
B	ANKRD10	0.143	0.087	0.000597659	1	0.61239
B	DHX30	0.124	0.071	0.000605636	1	0.485353
B	TBCA	0.934	0.933	0.000607826	1	0.219331
B	TNFSF10	0.137	0.085	0.000610566	1	1.82894
B	MRPL22	0.154	0.094	0.000610868	1	0.469445
B	ACD	0.115	0.066	0.00061721	1	0.781302
B	ATG3	0.176	0.114	0.000628331	1	0.677746
B	MAP4K4	0.11	0.062	0.000629243	1	0.673837
B	SENP6	0.11	0.061	0.000640095	1	0.525685
B	AFG3L2	0.102	0.057	0.000640197	1	0.893777
B	ISCA2	0.102	0.056	0.000685256	1	0.710913
B	NCF1	0.266	0.199	0.000697247	1	0.575216
B	TAX1BP3	0.102	0.056	0.000697464	1	0.859527
B	GNB5	0.102	0.057	0.000717385	1	0.951227
B	C6orf48	0.739	0.739	0.000725301	1	0.261578
B	AMZ2	0.154	0.095	0.000732651	1	0.470962
B	RBM23	0.159	0.1	0.000743908	1	0.527636
B	POP4	0.118	0.068	0.000747975	1	0.544809
B	PFDN1	0.181	0.116	0.000756666	1	0.390299
B	RAB5B	0.107	0.06	0.000757724	1	0.660822
B	COMMD6	0.986	0.968	0.000770006	1	0.145912
B	LAPTM4A	0.618	0.638	0.000775862	1	0.792533
B	TAP2	0.113	0.065	0.000780116	1	0.777126
B	RBM7	0.165	0.104	0.000792364	1	0.527545
B	SRP72	0.17	0.108	0.000800341	1	0.447656
B	TXNIP	0.445	0.363	0.00080058	1	0.275446
B	MINCR	0.104	0.058	0.000810944	1	0.563497
B	MAP3K8	0.187	0.124	0.000812999	1	0.579236
B	AIMP1	0.195	0.13	0.000815498	1	0.529922
B	EIF3F	0.931	0.929	0.000815861	1	0.185787
B	LY96	0.162	0.105	0.000831541	1	0.66452
B	RPS12	1	1	0.000839283	1	0.113436
B	ABCE1	0.113	0.065	0.000860089	1	0.65477
B	RHOB	0.495	0.63	0.000867142	1	0.0692014
B	PSMA5	0.297	0.214	0.000870096	1	0.370573
B	ATG101	0.236	0.159	0.000875305	1	0.27255
B	CLPTM1	0.118	0.069	0.000878519	1	0.773418
B	GNB2	0.338	0.29	0.00088669	1	1.09725
B	MED19	0.126	0.075	0.000930794	1	0.581277
B	STARD3NL	0.14	0.085	0.000938748	1	0.452815
B	C19orf53	0.94	0.946	0.000950439	1	0.183228
B	GRWD1	0.104	0.059	0.00095403	1	0.755307
B	MRPL42	0.148	0.09	0.000960091	1	0.35275
B	PARL	0.124	0.074	0.000969596	1	0.688193
B	CNOT4	0.151	0.095	0.000981331	1	0.568144
B	ASNSD1	0.11	0.063	0.000981771	1	0.585751
B	MDM4	0.14	0.086	0.00098642	1	0.441159
B	RASGEF1B	0.121	0.073	0.00102076	1	0.774904
B	NFATC3	0.126	0.076	0.00103282	1	0.706128
B	TAF11	0.165	0.103	0.00103316	1	0.309379
B	PPP6C	0.173	0.112	0.00106046	1	0.511665
B	MAPKAP1	0.102	0.057	0.00107024	1	0.580809
B	KPNA4	0.118	0.068	0.00107198	1	0.39608
B	TERF1	0.135	0.081	0.00109565	1	0.400019
B	ATG12	0.203	0.135	0.00109575	1	0.368419
B	RPL10	1	1	0.00111106	1	0.0872721
B	AIF1	0.115	0.069	0.0011155	1	1.16901
B	TSN	0.121	0.072	0.00114404	1	0.724719
B	CAMK2N1	0.146	0.228	0.0011523	1	0.00590029
B	ATP5J	0.201	0.148	0.00119298	1	1.1916
B	CYSTM1	0.283	0.209	0.00119487	1	0.452919
B	FASTK	0.148	0.093	0.00119501	1	0.507501
B	ANXA6	0.245	0.176	0.00122789	1	0.539493
B	MIR155HG	0.135	0.085	0.00124203	1	1.18875
B	BAG6	0.11	0.063	0.00124801	1	0.575753
B	RAB18	0.179	0.119	0.00126128	1	0.708013
B	TMEM167B	0.104	0.06	0.0012745	1	0.849474
B	ZPR1	0.165	0.106	0.0012806	1	0.516001
B	AKAP17A	0.135	0.082	0.00129061	1	0.48432
B	NUPR1	0.47	0.594	0.00132347	1	0.399676
B	PUF60	0.19	0.124	0.00132806	1	0.375514
B	TMEM9	0.102	0.058	0.00138435	1	0.613516
B	EIF5A	0.766	0.779	0.00141324	1	0.266204
B	STARD10	0.102	0.059	0.00142363	1	0.719526
B	YTHDF2	0.203	0.136	0.00142635	1	0.351909
B	E2F4	0.11	0.064	0.00144568	1	0.616915
B	OAT	0.146	0.092	0.00149013	1	0.688977
B	STX5	0.195	0.133	0.00150676	1	0.548869
B	YWHAH	0.255	0.195	0.00152132	1	0.732587
B	IREB2	0.102	0.058	0.00152409	1	0.509855
B	HDAC3	0.104	0.06	0.00157975	1	0.562292
B	UNC50	0.129	0.079	0.00158569	1	0.538167
B	KLHDC3	0.132	0.081	0.00163326	1	0.535755
B	GLRX3	0.151	0.096	0.0016345	1	0.455532
B	DPM2	0.132	0.082	0.00165756	1	0.630742
B	LAMP1	0.223	0.158	0.00169144	1	0.543041
B	BNIP2	0.14	0.087	0.00169492	1	0.430805
B	HTRA2	0.104	0.061	0.00169646	1	0.643799
B	GDI2	0.379	0.312	0.00171326	1	0.534637
B	C1orf35	0.14	0.087	0.00172706	1	0.45001
B	GNL3	0.209	0.146	0.00172981	1	0.534496
B	IFRD2	0.102	0.059	0.00175839	1	0.907225
B	PSMD2	0.154	0.098	0.00179965	1	0.426051
B	PABPC4	0.305	0.242	0.00180207	1	0.496385
B	CALCOCO2	0.143	0.089	0.00180981	1	0.445511
B	SMC3	0.148	0.093	0.00181163	1	0.40401
B	IRF2BPL	0.132	0.082	0.00188027	1	0.633745
B	XAF1	0.148	0.095	0.00188667	1	0.532482
B	C1orf131	0.113	0.067	0.00189979	1	0.584092
B	YBEY	0.165	0.109	0.00190238	1	0.597076
B	KATNBL1	0.113	0.067	0.00190585	1	0.699508
B	ATP6V1H	0.113	0.067	0.00191931	1	0.680373
B	DDX1	0.113	0.067	0.00193815	1	0.608128
B	DARS	0.162	0.106	0.00194671	1	0.542515
B	CD63	0.951	0.97	0.00194717	1	0.457518
B	RBMX2	0.121	0.074	0.00197008	1	0.603998
B	C15orf40	0.104	0.061	0.00197441	1	0.617803
B	JPX	0.115	0.069	0.00199705	1	0.456713
B	PEF1	0.173	0.114	0.00201521	1	0.452631
B	UBA2	0.137	0.086	0.00203682	1	0.507127
B	RAB8B	0.151	0.096	0.00203953	1	0.486719
B	MTCH2	0.137	0.088	0.00204036	1	0.613845
B	SHMT2	0.118	0.074	0.00206781	1	0.840957
B	PLEKHO1	0.154	0.099	0.00212864	1	0.447878
B	P4HB	0.712	0.828	0.0021708	1	0.192029
B	EWSR1	0.228	0.159	0.0022101	1	0.32153
B	ACTB	1	0.983	0.00223918	1	0.33495
B	SRSF3	0.923	0.913	0.00224406	1	0.191792
B	GPATCH8	0.113	0.068	0.00225176	1	0.579668
B	MRPS18A	0.129	0.081	0.00229221	1	0.607273
B	SNAPC1	0.102	0.059	0.00229989	1	0.672778
B	RELB	0.201	0.14	0.00230776	1	0.470962
B	LYRM1	0.115	0.07	0.00235987	1	0.609492
B	QDPR	0.104	0.061	0.0023769	1	0.589821
B	TIMM10	0.223	0.164	0.00238932	1	0.516676
B	HDAC2	0.104	0.062	0.00240394	1	0.552483
B	NPM1	0.995	0.972	0.00241759	1	0.223819
B	DHX15	0.104	0.062	0.0024188	1	0.684278
B	MARCH6	0.148	0.097	0.00249216	1	0.551202
B	WDR74	0.332	0.265	0.00254087	1	0.488749
B	TOMM20	0.887	0.895	0.00257697	1	0.169253
B	SNAPIN	0.11	0.066	0.00262977	1	0.633427
B	ILKAP	0.118	0.072	0.00263934	1	0.528183
B	DCAF7	0.126	0.078	0.00264899	1	0.441306
B	FAM136A	0.176	0.117	0.00265753	1	0.341481
B	CDC40	0.143	0.092	0.00269327	1	0.527918
B	SF3A3	0.107	0.065	0.0026968	1	0.674993
B	ADIPOR1	0.206	0.146	0.00270301	1	0.513267
B	CHMP5	0.291	0.225	0.00274783	1	0.493177
B	PSMD7	0.223	0.16	0.00278549	1	0.408931
B	ODF3B	0.115	0.072	0.0027951	1	0.826713
B	CTNNBIP1	0.11	0.066	0.002841	1	0.494421
B	H2AFJ	0.313	0.439	0.00285141	1	0.558329
B	SYNGR1	0.115	0.073	0.00285175	1	0.799004
B	PMPCB	0.143	0.091	0.00285456	1	0.401454
B	MED28	0.283	0.205	0.00285563	1	0.257935
B	CBFB	0.118	0.072	0.00286274	1	0.439041
B	ELL2	0.217	0.155	0.00286435	1	0.468056
B	RNF126	0.135	0.086	0.00288348	1	0.55891
B	KLK2	0.206	0.293	0.00291853	1	0.0818916
B	RBM26	0.124	0.077	0.00305988	1	0.479274
B	LUC7L2	0.115	0.071	0.00306316	1	0.628145
B	AFF4	0.146	0.094	0.00306367	1	0.379804
B	MBD4	0.135	0.086	0.00306741	1	0.563397
B	PSMD11	0.17	0.116	0.00306905	1	0.530045
B	LSM12	0.135	0.086	0.00310194	1	0.42906
B	CREB1	0.104	0.063	0.00311264	1	0.68203
B	DCP1A	0.118	0.073	0.00311635	1	0.55446
B	PTPMT1	0.104	0.062	0.00314476	1	0.421406
B	SMAP2	0.357	0.278	0.00325121	1	0.267116
B	TMA16	0.137	0.089	0.00328351	1	0.405639
B	RPF1	0.143	0.09	0.00331238	1	0.329338
B	RPLP0	1	1	0.00332069	1	0.1088
B	M6PR	0.234	0.166	0.00336187	1	0.326989
B	MRPL3	0.151	0.099	0.00340005	1	0.364644
B	SGK1	0.14	0.093	0.00342706	1	0.867823
B	SCAMP3	0.11	0.067	0.00342758	1	0.611377
B	LRRC59	0.17	0.115	0.00344209	1	0.428955
B	NDUFA2	0.835	0.846	0.00344604	1	0.300911
B	CAND1	0.143	0.092	0.00347699	1	0.34462
B	JAGN1	0.148	0.097	0.00347909	1	0.454629
B	DNAJB14	0.121	0.074	0.00348395	1	0.39189
B	CEBPD	0.231	0.318	0.00353896	1	0.151635
B	ABCF1	0.192	0.133	0.00354484	1	0.370977
B	ERP29	0.838	0.862	0.00367722	1	0.211312
B	RAB8A	0.184	0.127	0.00369618	1	0.401858
B	ARPC1B	0.426	0.334	0.00374402	1	0.289402
B	GPX4	0.986	0.971	0.00374586	1	0.250468
B	ILK	0.129	0.084	0.00376331	1	0.645241
B	DECR1	0.165	0.112	0.00376825	1	0.444267
B	ZNF32	0.115	0.072	0.00379018	1	0.610461
B	ELOF1	0.253	0.182	0.00380407	1	0.293379
B	HSPA4	0.266	0.198	0.00385221	1	0.39436
B	ACTR2	0.272	0.197	0.00385689	1	0.245249
B	GLTP	0.121	0.076	0.00389543	1	0.622901
B	PSMA2	0.321	0.258	0.0039238	1	0.400326
B	TRIM69	0.157	0.105	0.00393719	1	0.513606
B	SF3B1	0.253	0.18	0.00400056	1	0.22378
B	RSRC1	0.129	0.083	0.00405169	1	0.585382
B	PHF14	0.179	0.123	0.00411842	1	0.387564
B	NUB1	0.132	0.084	0.00412529	1	0.515765
B	LRP10	0.209	0.15	0.00419361	1	0.450704
B	MITD1	0.121	0.075	0.00420365	1	0.370514
B	TMEM18	0.104	0.064	0.00424065	1	0.643799
B	STXBP2	0.14	0.091	0.00424869	1	0.489923
B	ZC3H12A	0.234	0.171	0.00429263	1	0.438676
B	RAN	0.986	0.939	0.00431399	1	0.10713
B	ARPP19	0.291	0.216	0.0044161	1	0.254343
B	CELF1	0.198	0.139	0.00442518	1	0.354834
B	NGDN	0.121	0.077	0.00443916	1	0.55446
B	ANKRD49	0.165	0.114	0.0044549	1	0.54474
B	TTC9C	0.11	0.068	0.0044844	1	0.674387
B	BLOC1S6	0.126	0.08	0.0045377	1	0.390512
B	KMT2E	0.478	0.396	0.00454799	1	0.27118
B	CWF19L2	0.308	0.234	0.00455477	1	0.33975
B	TPP1	0.17	0.118	0.00459469	1	0.504537
B	CYB5B	0.17	0.113	0.00459938	1	0.222812
B	AK2	0.162	0.111	0.00463196	1	0.418732
B	CCNG1	0.165	0.112	0.00468028	1	0.399562
B	BRMS1	0.148	0.098	0.00472622	1	0.415753
B	TYROBP	0.195	0.141	0.00473233	1	0.524834
B	NT5C	0.223	0.164	0.00478558	1	0.41957
B	TRIM44	0.11	0.068	0.00484272	1	0.442603
B	TMED7	0.107	0.066	0.00494577	1	0.473371
B	PSMG3	0.124	0.079	0.00494995	1	0.371426
B	ATM	0.137	0.091	0.00495165	1	0.534756
B	C4orf3	0.758	0.814	0.00506485	1	0.352169
B	DUSP22	0.102	0.063	0.00520052	1	0.748565
B	CD9	0.423	0.551	0.0052203	1	0.646347
B	CBX5	0.137	0.09	0.00527706	1	0.443721
B	NR4A2	0.429	0.355	0.00535198	1	0.486832
B	AASDHPPT	0.102	0.062	0.00541614	1	0.456111
B	ASH1L	0.146	0.095	0.00555394	1	0.232717
B	SPAG7	0.173	0.119	0.00555781	1	0.37074
B	MYO6	0.121	0.082	0.00558458	1	1.50986
B	CMSS1	0.154	0.104	0.00558987	1	0.371878
B	TMUB1	0.179	0.124	0.00562516	1	0.313909
B	GOLPH3	0.151	0.101	0.00574792	1	0.360726
B	ATF6B	0.135	0.089	0.00588065	1	0.494421
B	CDC42EP3	0.225	0.168	0.00600422	1	0.494194
B	RRAGA	0.132	0.087	0.00603494	1	0.537092
B	RELA	0.137	0.09	0.00612484	1	0.392737
B	ATXN2L	0.102	0.063	0.00620383	1	0.619551
B	ARL1	0.113	0.073	0.00621027	1	0.721801
B	ME2	0.11	0.069	0.00621078	1	0.462311
B	PFDN6	0.168	0.117	0.00621913	1	0.430805
B	IFI27L1	0.102	0.063	0.00631328	1	0.588056
B	URM1	0.162	0.111	0.00634059	1	0.410352
B	SETD5	0.129	0.085	0.00642195	1	0.532153
B	NRDC	0.135	0.089	0.0064257	1	0.418326
B	SPINT2	0.596	0.624	0.00648269	1	0.713543
B	CHMP4B	0.286	0.23	0.00650643	1	0.450969
B	CHURC1	0.275	0.215	0.00658158	1	0.43416
B	METTL5	0.137	0.091	0.00663994	1	0.364527
B	PPT1	0.137	0.091	0.00664158	1	0.504971
B	PRPF18	0.107	0.067	0.00666178	1	0.575753
B	HMGN1	0.981	0.95	0.00667988	1	0.256949
B	SEC61A1	0.151	0.105	0.0066834	1	0.576684
B	ETNK1	0.124	0.082	0.00671171	1	0.692297
B	SAFB	0.135	0.09	0.0069128	1	0.500472
B	DAP3	0.228	0.166	0.00692925	1	0.336064
B	ATRX	0.286	0.218	0.00693053	1	0.210434
B	ARL16	0.113	0.07	0.00693057	1	0.11032
B	TYW3	0.113	0.071	0.00695377	1	0.316988
B	OAS1	0.102	0.063	0.00700533	1	0.466606
B	LPP	0.11	0.07	0.0072289	1	0.667131
B	MRPL9	0.184	0.128	0.00726932	1	0.246594
B	CCS	0.151	0.103	0.00731577	1	0.426598
B	CCDC47	0.104	0.066	0.00732341	1	0.450598
B	PSMD12	0.102	0.063	0.00732387	1	0.489037
B	VPS13C	0.129	0.085	0.00735195	1	0.446762
B	HNRNPK	0.874	0.877	0.00741127	1	0.120832
B	DBI	0.857	0.877	0.00744064	1	0.399373
B	CYBA	0.827	0.864	0.00746262	1	0.117363
B	CEBPZ	0.275	0.204	0.00748774	1	0.243974
B	SPTSSA	0.121	0.08	0.00754682	1	0.674896
B	SEL1L3	0.11	0.071	0.00757418	1	0.720761
B	VPS4A	0.115	0.074	0.0075808	1	0.461124
B	TAGLN2	0.841	0.866	0.00759179	1	0.221843
B	CYHR1	0.151	0.106	0.00761894	1	0.625962
B	CORO1A	0.574	0.521	0.00777772	1	0.32087
B	RCC2	0.104	0.067	0.00778139	1	0.745678
B	ALDH9A1	0.102	0.063	0.00782848	1	0.425936
B	USE1	0.135	0.092	0.00785766	1	0.701132
B	SLC25A37	0.115	0.074	0.00791087	1	0.436167
B	UBE3A	0.132	0.088	0.00797218	1	0.434652
B	GADD45B	0.766	0.803	0.00814791	1	0.500813
B	SLC39A4	0.104	0.067	0.00831549	1	0.661525
B	HNRNPA2B1	0.953	0.934	0.0083156	1	0.0681832
B	TEX30	0.104	0.067	0.00839453	1	0.666459
B	TAF7	0.544	0.512	0.00868158	1	0.260785
B	EEF1E1	0.115	0.074	0.00895739	1	0.193137
B	TMEM170A	0.146	0.1	0.00898159	1	0.430501
B	PARP1	0.299	0.248	0.00902869	1	0.497237
B	SHKBP1	0.126	0.084	0.00902974	1	0.526881
B	TNIP2	0.181	0.131	0.00905219	1	0.585079
B	MRPL18	0.739	0.733	0.00909666	1	0.19545
B	RBM42	0.132	0.088	0.00913177	1	0.346315
B	UQCRC2	0.212	0.152	0.00925837	1	0.192164
B	UHMK1	0.124	0.082	0.00933222	1	0.42394
B	TPRKB	0.14	0.095	0.00942107	1	0.314254
B	CEBPZOS	0.115	0.075	0.00954508	1	0.439196
B	CHMP1A	0.11	0.071	0.00959416	1	0.486325
B	TOLLIP	0.11	0.07	0.00962455	1	0.381531
B	ACYP2	0.115	0.074	0.00968567	1	0.254554
B	LYPLA2	0.104	0.066	0.00974166	1	0.418732
B	CCNL2	0.143	0.098	0.00976385	1	0.43865
B	ATP6V1D	0.151	0.105	0.00987446	1	0.434546
B	MRPL2	0.113	0.073	0.0099582	1	0.377405
B	UBE2F	0.135	0.091	0.00997469	1	0.470962
B	CALU	0.113	0.073	0.00998959	1	0.214384
B	HSPA9	0.269	0.199	0.0100757	1	0.194337
B	TM2D1	0.126	0.085	0.0101503	1	0.455532
B	CCAR1	0.104	0.066	0.0101886	1	0.373151
B	ETFA	0.168	0.118	0.0101948	1	0.330641
B	ANP32E	0.17	0.119	0.0102637	1	0.211996
B	MRPL50	0.173	0.122	0.0102654	1	0.347371
B	IDH2	0.283	0.387	0.0104556	1	0.638019
B	DCAF11	0.104	0.066	0.0104892	1	0.42042
B	KIAA1191	0.107	0.069	0.0105715	1	0.514516
B	EIF4E2	0.168	0.116	0.010672	1	0.200927
B	ERCC1	0.165	0.118	0.0107015	1	0.484909
B	P4HTM	0.137	0.093	0.0107316	1	0.346413
B	GNPTAB	0.107	0.07	0.0107647	1	0.599464
B	GLA	0.118	0.079	0.0107715	1	0.593369
B	SDHD	0.173	0.125	0.0109127	1	0.468617
B	YIPF6	0.121	0.083	0.0109487	1	2.26462
B	KLF4	0.121	0.082	0.0110758	1	0.571649
B	THRAP3	0.247	0.188	0.0112241	1	0.335202
B	TAOK3	0.181	0.13	0.0113042	1	0.372526
B	CRTAP	0.115	0.076	0.0116452	1	0.548641
B	TARDBP	0.14	0.096	0.0117977	1	0.396569
B	TLE3	0.146	0.103	0.0117996	1	0.564491
B	PSMC6	0.143	0.097	0.0118129	1	0.288945
B	SGTA	0.107	0.07	0.0118669	1	0.546837
B	NAMPT	0.239	0.179	0.0118796	1	0.245249
B	TMEM9B	0.195	0.144	0.0120237	1	0.4425
B	MRPL16	0.104	0.068	0.012091	1	0.526442
B	DAP	0.126	0.085	0.012155	1	0.399711
B	BCL7B	0.143	0.099	0.012305	1	0.369624
B	TM9SF3	0.19	0.147	0.0123289	1	1.15343
B	ITFG1	0.115	0.077	0.0123383	1	0.4959
B	TNRC6A	0.11	0.072	0.0124326	1	0.377946
B	EHD1	0.165	0.116	0.0124421	1	0.314734
B	MARCH5	0.102	0.065	0.0126505	1	0.42042
B	CHRAC1	0.107	0.069	0.012716	1	0.354487
B	PDCD10	0.176	0.124	0.0127431	1	0.213934
B	CAPZA2	0.212	0.161	0.0127439	1	0.472064
B	CAPZA1	0.33	0.267	0.0127601	1	0.327468
B	NUDT4	0.25	0.205	0.0127673	1	0.927044
B	RNF13	0.113	0.074	0.0128823	1	0.428382
B	NUDCD2	0.159	0.114	0.0130941	1	0.468082
B	PPIH	0.135	0.092	0.0131726	1	0.387023
B	EHMT1	0.129	0.089	0.0132148	1	0.506726
B	RASD1	0.104	0.068	0.0133099	1	0.528217
B	NFYC	0.113	0.076	0.0133555	1	0.606804
B	BANP	0.113	0.076	0.013423	1	0.663164
B	UBE2L6	0.277	0.216	0.0137785	1	0.273371
B	SBNO1	0.113	0.076	0.0138948	1	0.63278
B	MED8	0.107	0.07	0.0139039	1	0.34397
B	ZDHHC4	0.102	0.066	0.013948	1	0.473371
B	TRA2A	0.266	0.208	0.0140453	1	0.372744
B	RPA3	0.291	0.24	0.0140646	1	0.362819
B	TTC1	0.14	0.096	0.0142908	1	0.309996
B	FNTA	0.126	0.087	0.0142928	1	0.520972
B	CTNNBL1	0.104	0.067	0.0144197	1	0.335676
B	UBE2H	0.121	0.082	0.0145191	1	0.444115
B	NBEAL1	0.258	0.22	0.0146364	1	0.851213
B	ANKRD11	0.195	0.143	0.0148895	1	0.238605
B	ZNF330	0.104	0.069	0.0148963	1	0.558295
B	PPP2CA	0.261	0.203	0.0150408	1	0.313771
B	CBX1	0.181	0.135	0.0150694	1	0.356917
B	DENR	0.148	0.104	0.0153155	1	0.295875
B	PTMA	1	0.998	0.0153163	1	0.0649724
B	TCEAL4	0.332	0.427	0.0153989	1	0.0956303
B	NEMF	0.113	0.074	0.0154069	1	0.347521
B	TM7SF2	0.148	0.11	0.0155096	1	1.17478
B	MT-ND4L	0.879	0.89	0.0156193	1	0.256588
B	RPL26L1	0.151	0.106	0.0156343	1	0.242518
B	YWHAZ	0.953	0.918	0.0156461	1	0.049837
B	AKR7A2	0.206	0.161	0.0157133	1	0.570855
B	HMGA1	0.451	0.417	0.0158287	1	0.62189
B	SVBP	0.107	0.071	0.0158742	1	0.482288
B	FNBP4	0.151	0.105	0.015953	1	0.246355
B	ST13	0.898	0.897	0.0159685	1	0.103588
B	ABHD14B	0.258	0.202	0.0160949	1	0.354109
B	C1orf52	0.14	0.096	0.0161408	1	0.232865
B	DPM1	0.168	0.121	0.0161497	1	0.32389
B	OTUD6B-AS1	0.231	0.174	0.0164871	1	0.221875
B	SKIL	0.266	0.212	0.0165183	1	0.349949
B	ASCC2	0.11	0.073	0.016566	1	0.392091
B	FAM49B	0.302	0.238	0.016841	1	0.257424
B	MAP2K3	0.236	0.18	0.0170871	1	0.229976
B	LRCH4	0.104	0.068	0.0171304	1	0.314734
B	ZNF24	0.121	0.082	0.0171312	1	0.334349
B	AGPAT2	0.11	0.073	0.0171547	1	0.376135
B	TIMM50	0.102	0.066	0.0172387	1	0.352164
B	ARID4A	0.113	0.076	0.0173115	1	0.542171
B	NTMT1	0.253	0.197	0.017361	1	0.291859
B	LUC7L	0.143	0.1	0.017382	1	0.34948
B	COPRS	0.184	0.143	0.0174833	1	0.640193
B	APOPT1	0.129	0.088	0.0175658	1	0.231615
B	REEP3	0.129	0.089	0.017649	1	0.274057
B	RBM22	0.107	0.071	0.0176831	1	0.343493
B	PDE7A	0.17	0.123	0.0179908	1	0.297638
B	C11orf31	0.162	0.124	0.0182678	1	0.839822
B	POLR3K	0.137	0.097	0.0182834	1	0.44264
B	WBP2	0.203	0.153	0.0183948	1	0.324121
B	NOC2L	0.113	0.076	0.0185425	1	0.404448
B	NINJ1	0.275	0.22	0.0185937	1	0.321988
B	MARCKS	0.599	0.635	0.0190946	1	0.549899
B	CPNE3	0.124	0.085	0.0194164	1	0.387023
B	TOPORS	0.126	0.087	0.0194177	1	0.31717
B	G3BP1	0.22	0.166	0.0196337	1	0.248401
B	PITPNB	0.102	0.067	0.0196667	1	0.422943
B	TXNDC9	0.102	0.067	0.0197158	1	0.397159
B	NFATC1	0.102	0.068	0.0199029	1	0.55461
B	KIAA1143	0.129	0.09	0.0201684	1	0.346973
B	SCP2	0.231	0.173	0.0206399	1	0.178418
B	C14orf2	0.212	0.176	0.0206535	1	1.02117
B	CSNK1D	0.253	0.192	0.0214372	1	0.194295
B	RPS6KB2	0.19	0.142	0.0215402	1	0.235334
B	THAP2	0.118	0.082	0.021579	1	0.280576
B	DDX27	0.234	0.176	0.0216503	1	0.16663
B	TMEM109	0.137	0.097	0.0216594	1	0.333156
B	BEX2	0.113	0.076	0.0217939	1	0.190522
B	TMUB2	0.102	0.067	0.0218059	1	0.364954
B	STRAP	0.39	0.337	0.0218492	1	0.265351
B	C19orf66	0.14	0.099	0.0220574	1	0.318703
B	PIGT	0.14	0.1	0.0220763	1	0.356679
B	LAMTOR4	0.841	0.86	0.0221337	1	0.170368
B	KXD1	0.143	0.1	0.0223426	1	0.184061
B	GRHPR	0.192	0.147	0.0224375	1	0.375102
B	DDT	0.86	0.871	0.0224967	1	0.0939838
B	ATP1A1	0.396	0.349	0.0226	1	0.28883
B	PRPF6	0.143	0.101	0.0226536	1	0.220856
B	HADHA	0.228	0.17	0.0228645	1	0.122726
B	MLX	0.11	0.075	0.0228699	1	0.552538
B	FIP1L1	0.107	0.072	0.0229144	1	0.335046
B	EIF2S1	0.124	0.087	0.0230432	1	0.479646
B	RANBP1	0.566	0.688	0.0235568	1	0.0277135
B	MALSU1	0.132	0.094	0.0237005	1	0.376344
B	ATP5D	0.203	0.165	0.0238105	1	0.675568
B	LIMD2	0.448	0.395	0.0238154	1	0.351585
B	DHX9	0.113	0.077	0.0238308	1	0.337695
B	UBE2G1	0.162	0.12	0.0241703	1	0.3563
B	MED10	0.272	0.213	0.0242466	1	0.191815
B	SRSF4	0.181	0.135	0.0247068	1	0.309021
B	PDZD11	0.11	0.074	0.0248413	1	0.25774
B	TOR1AIP2	0.118	0.081	0.0250819	1	0.22974
B	HIST1H4C	0.83	0.898	0.0252508	1	0.329644
B	ARF3	0.154	0.11	0.0255823	1	0.0989932
B	MRPS36	0.253	0.193	0.0255841	1	0.116326
B	PCID2	0.104	0.07	0.0255968	1	0.337695
B	TGOLN2	0.151	0.109	0.0258592	1	0.252374
B	GPX1	0.201	0.162	0.0258983	1	0.782798
B	ATP6V1E1	0.187	0.141	0.0263835	1	0.323082
B	SNRNP25	0.184	0.145	0.0265517	1	0.574566
B	CXCL16	0.118	0.084	0.026835	1	0.659065
B	GABARAPL2	0.58	0.586	0.0270734	1	0.277839
B	NOP10	0.775	0.806	0.02716	1	0.179371
B	ASNA1	0.179	0.132	0.0271876	1	0.219506
B	COMT	0.217	0.178	0.0276467	1	0.638562
B	CCDC12	0.209	0.159	0.0277833	1	0.210736
B	RBM4	0.102	0.068	0.0278237	1	0.317735
B	CLDN3	0.404	0.504	0.027852	1	0.426307
B	NSFL1C	0.121	0.085	0.0279246	1	0.307213
B	CLK3	0.135	0.096	0.0279321	1	0.30085
B	ESF1	0.118	0.084	0.0280708	1	0.566034
B	RAB10	0.228	0.179	0.0283318	1	0.368439
B	TXNDC12	0.168	0.125	0.0285395	1	0.32645
B	ABI1	0.126	0.09	0.0286051	1	0.415174
B	GNL1	0.137	0.098	0.0289202	1	0.274216
B	EPCAM	0.407	0.501	0.0296	1	0.378505
B	RCN2	0.308	0.268	0.0296912	1	0.354973
B	FXR1	0.231	0.175	0.0297699	1	0.116905
B	NRBF2	0.124	0.089	0.0299155	1	0.489239
B	SP100	0.264	0.207	0.0300694	1	0.20548
B	STIM2	0.107	0.074	0.0304099	1	0.356987
B	UPF3A	0.121	0.085	0.0305613	1	0.267531
B	TFG	0.126	0.092	0.0306844	1	0.537745
B	RAPGEF1	0.102	0.07	0.0308961	1	0.483779
B	MRPL24	0.124	0.087	0.030912	1	0.221592
B	RPS24	1	1	0.0310542	1	0.0720729
B	PDIA3	0.445	0.548	0.0310613	1	0.077884
B	IGFBP2	0.316	0.405	0.0311322	1	0.679631
B	CLU	0.234	0.308	0.0312352	1	0.386073
B	STK24	0.102	0.069	0.0313423	1	0.272028
B	BCAS2	0.341	0.276	0.0316001	1	0.207347
B	DNAJC2	0.126	0.09	0.0319247	1	0.376991
B	NDUFAF2	0.135	0.097	0.0320263	1	0.262323
B	TMEM123	0.382	0.337	0.0323522	1	0.360819
B	USP16	0.173	0.128	0.0326771	1	0.193742
B	NOB1	0.118	0.082	0.0335508	1	0.200927
B	EIF4EBP1	0.137	0.1	0.033915	1	0.270074
B	RAB1A	0.302	0.263	0.033976	1	0.426637
B	CENPM	0.104	0.074	0.0340264	1	0.690367
B	SMIM4	0.223	0.177	0.0341265	1	0.261928
B	CEBPG	0.137	0.101	0.0342	1	0.346501
B	RAB7A	0.423	0.405	0.0344579	1	0.479935
B	TIMM9	0.135	0.098	0.0345262	1	0.397515
B	DDX3Y	0.162	0.119	0.0346112	1	0.249779
B	USP11	0.107	0.075	0.0346375	1	0.460165
B	PTEN	0.107	0.074	0.0346643	1	0.275744
B	CHD1	0.192	0.147	0.0348321	1	0.30559
B	DNTTIP2	0.217	0.17	0.034855	1	0.285068
B	CD164	0.379	0.326	0.034862	1	0.197268
B	HEXIM1	0.137	0.099	0.0350385	1	0.317505
B	PSMA3	0.214	0.171	0.0353886	1	0.369657
B	VBP1	0.148	0.107	0.0356432	1	0.173018
B	TMEM126A	0.137	0.099	0.0356936	1	0.290732
B	CLK4	0.118	0.085	0.0359241	1	0.490787
B	ATP6V0E2	0.113	0.079	0.0359653	1	0.251753
B	BSDC1	0.118	0.084	0.0362789	1	0.365234
B	HADHB	0.135	0.096	0.0363559	1	0.122595
B	HSPB1	1	0.99	0.0364307	1	0.219906
B	POLR2G	0.176	0.13	0.0364394	1	0.0649778
B	LDLRAD4	0.269	0.222	0.0365113	1	0.261813
B	BAZ2A	0.107	0.075	0.0368825	1	0.386073
B	EIF4H	0.299	0.252	0.036946	1	0.29496
B	RSBN1L	0.258	0.206	0.0369518	1	0.213295
B	GTF2E2	0.115	0.082	0.0369883	1	0.418287
B	MTF2	0.102	0.07	0.0375901	1	0.229954
B	RAB11FIP1	0.162	0.124	0.0376346	1	0.460236
B	DAZAP2	0.368	0.306	0.0377896	1	0.20906
B	SNRPD1	0.761	0.78	0.0380733	1	0.152117
B	SSRP1	0.121	0.087	0.0381283	1	0.398473
B	DLGAP1-AS1	0.132	0.095	0.0384488	1	0.234583
B	EBPL	0.173	0.132	0.0384646	1	0.349762
B	GDF15	0.154	0.121	0.0385109	1	1.32758
B	SHFM1	0.223	0.2	0.0395749	1	1.50819
B	TRAPPC2L	0.223	0.175	0.0397049	1	0.26127
B	MEAF6	0.247	0.194	0.039733	1	0.180572
B	N4BP2L1	0.126	0.092	0.0398569	1	0.425158
B	RHOA	0.879	0.875	0.0401532	1	0.0499706
B	ARID1B	0.132	0.096	0.0406199	1	0.322429
B	BLVRB	0.126	0.092	0.0407942	1	0.360931
B	NIFK	0.137	0.1	0.0415052	1	0.235985
B	ZNF791	0.107	0.076	0.0415149	1	0.444611
B	C1D	0.132	0.097	0.041966	1	0.300791
B	GPR108	0.118	0.084	0.0422235	1	0.202363
B	MDH1	0.173	0.13	0.0424702	1	0.231519
B	NMT1	0.162	0.121	0.0424831	1	0.17904
B	PQBP1	0.201	0.156	0.0426356	1	0.200718
B	RPIA	0.121	0.086	0.0427801	1	0.281017
B	MPHOSPH10	0.113	0.081	0.0429249	1	0.386164
B	USF2	0.14	0.103	0.043003	1	0.19634
B	SNAP29	0.102	0.072	0.0430158	1	0.590161
B	CNOT2	0.124	0.088	0.0432947	1	0.115467
B	APH1A	0.332	0.289	0.0435831	1	0.296768
B	COPS5	0.113	0.08	0.0437568	1	0.248859
B	NIPBL	0.126	0.092	0.0441701	1	0.310851
B	NSRP1	0.115	0.082	0.0443298	1	0.316339
B	COPZ1	0.269	0.23	0.0447611	1	0.40508
B	RAD21	0.184	0.139	0.044932	1	0.104746
B	UBE2D3	0.901	0.899	0.0450831	1	0.0831806
B	RFXANK	0.135	0.099	0.045619	1	0.256682
B	SRA1	0.143	0.106	0.0459365	1	0.198527
B	RNF34	0.11	0.079	0.0460398	1	0.391242
B	TYMP	0.36	0.298	0.0463818	1	0.158016
B	NARF	0.187	0.144	0.0465993	1	0.16042
B	PSMB8	0.376	0.315	0.0469197	1	0.139643
B	RNH1	0.253	0.205	0.0470201	1	0.207835
B	IRF1	0.481	0.434	0.0478741	1	0.234538
B	COPS3	0.11	0.08	0.0483547	1	0.506144
B	RSL1D1	0.544	0.527	0.0484407	1	0.201955
B	SNRNP40	0.104	0.074	0.0485601	1	0.302879
B	CHTOP	0.225	0.181	0.0485632	1	0.288786
B	SRI	0.442	0.549	0.0486824	1	0.076881
B	TINF2	0.124	0.09	0.0489434	1	0.318028
Plasma	MZB1	0.667	0.034	0	0	7.44487
Plasma	JCHAIN	0.684	0.058	0	0	8.14613
Plasma	DERL3	0.586	0.023	0	0	6.75931
Plasma	IGHG1	0.718	0.14	6.24654e-236	1.74941e-231	9.02797
Plasma	IGHG4	0.751	0.195	1.65952e-209	4.64766e-205	7.60967
Plasma	IGHG3	0.727	0.181	1.51393e-201	4.2399e-197	8.42769
Plasma	PRDX4	0.931	0.318	1.78336e-199	4.99447e-195	2.73616
Plasma	ATP5J2	0.559	0.061	1.26379e-197	3.53937e-193	2.40469
Plasma	C11orf31	0.535	0.058	6.37072e-192	1.78419e-187	2.93935
Plasma	DNAAF1	0.29	0.002	2.36108e-190	6.61245e-186	9.32382
Plasma	IGLV3-1	0.292	0.002	9.24907e-189	2.59029e-184	8.96134
Plasma	JSRP1	0.363	0.016	1.11847e-187	3.13239e-183	5.75253
Plasma	ATP5J	0.586	0.079	1.00246e-185	2.8075e-181	2.64556
Plasma	ATP5D	0.612	0.093	4.17014e-184	1.16789e-179	2.84317
Plasma	FCRL5	0.32	0.008	1.76319e-182	4.93799e-178	5.4546
Plasma	C19orf43	0.49	0.049	2.85011e-179	7.98203e-175	2.73097
Plasma	GPX1	0.588	0.094	2.81247e-171	7.87662e-167	2.88592
Plasma	IGKC	0.971	0.915	9.89317e-169	2.77068e-164	7.82857
Plasma	ATP5G3	0.449	0.041	1.80665e-167	5.05971e-163	2.34522
Plasma	C14orf2	0.612	0.106	3.45749e-167	9.68303e-163	2.61992
Plasma	SEPW1	0.469	0.05	1.33407e-164	3.73619e-160	2.72055
Plasma	FKBP11	0.61	0.132	8.02093e-159	2.24634e-154	3.69557
Plasma	ATP5G1	0.412	0.04	6.69428e-154	1.8748e-149	3.26509
Plasma	IGHGP	0.235	0.001	1.40008e-153	3.92105e-149	12.1676
Plasma	SMIM22	0.484	0.063	7.48783e-153	2.09704e-148	2.979
Plasma	IGHG2	0.275	0.009	1.22202e-149	3.4224e-145	9.16242
Plasma	PLPP2	0.41	0.045	4.24694e-141	1.1894e-136	2.85464
Plasma	IGLC2	0.759	0.268	2.33248e-137	6.53233e-133	9.38996
Plasma	SPAG4	0.314	0.022	1.36932e-136	3.83493e-132	4.28468
Plasma	GAS6	0.282	0.016	2.18696e-131	6.12481e-127	4.07205
Plasma	TPD52	0.637	0.129	2.04213e-129	5.71919e-125	1.70588
Plasma	ISOC2	0.488	0.076	2.06632e-129	5.78693e-125	2.23213
Plasma	SDC1	0.322	0.027	1.81851e-126	5.09292e-122	3.40816
Plasma	SDF2L1	0.884	0.34	3.81761e-125	1.06916e-120	1.96848
Plasma	SSR4	0.998	0.996	1.99846e-120	5.59688e-116	2.39797
Plasma	IGLC3	0.424	0.072	5.74951e-117	1.61021e-112	9.47117
Plasma	IGLV6-57	0.186	0.002	1.31419e-116	3.68052e-112	7.76688
Plasma	SEZ6L2	0.288	0.023	7.9379e-115	2.22309e-110	3.11599
Plasma	IFNGR2	0.451	0.072	2.7943e-114	7.82571e-110	2.09737
Plasma	FAM92B	0.171	0	9.65761e-114	2.70471e-109	8.6138
Plasma	SELK	0.316	0.034	9.03378e-112	2.53e-107	3.72265
Plasma	ATP5O	0.331	0.037	1.82029e-111	5.09792e-107	2.81851
Plasma	GLTSCR2	0.602	0.166	4.07645e-111	1.14165e-106	2.23744
Plasma	SRM	0.676	0.179	3.88126e-110	1.08699e-105	1.61986
Plasma	CD79A	0.571	0.134	4.13948e-110	1.1593e-105	2.18532
Plasma	BCAM	0.343	0.041	1.38068e-109	3.86675e-105	2.53423
Plasma	ENAH	0.418	0.069	2.85227e-109	7.98808e-105	2.48498
Plasma	TBX3	0.425	0.071	3.24805e-109	9.09648e-105	2.28107
Plasma	XBP1	0.945	0.494	1.00623e-108	2.81804e-104	2.11763
Plasma	PFN2	0.447	0.08	5.32699e-108	1.49188e-103	2.53252
Plasma	SELM	0.298	0.03	1.30272e-106	3.64841e-102	3.13097
Plasma	ERLEC1	0.482	0.098	1.48212e-106	4.15083e-102	2.35043
Plasma	SHFM1	0.561	0.142	2.72446e-106	7.63013e-102	1.96005
Plasma	TM7SF2	0.406	0.064	1.03028e-104	2.88541e-100	2.02902
Plasma	FOXA1	0.294	0.029	1.32534e-104	3.71174e-100	2.07006
Plasma	MSRB2	0.418	0.07	3.58978e-103	1.00535e-98	2.15008
Plasma	TMEM205	0.653	0.177	6.0721e-103	1.70055e-98	1.60156
Plasma	PLD3	0.486	0.094	5.51106e-102	1.54343e-97	1.78972
Plasma	PIM2	0.453	0.092	5.61253e-102	1.57185e-97	2.66507
Plasma	POU2AF1	0.257	0.021	1.44835e-101	4.05624e-97	3.52979
Plasma	FKBP2	0.967	0.78	5.14216e-101	1.44011e-96	1.6469
Plasma	CTSZ	0.471	0.093	1.27628e-97	3.57435e-93	1.89357
Plasma	SEC11C	0.947	0.524	1.49916e-97	4.19854e-93	2.02113
Plasma	MAP1B	0.261	0.023	3.68281e-97	1.03141e-92	2.75207
Plasma	ATP1B1	0.42	0.077	4.83148e-97	1.3531e-92	2.24743
Plasma	COPRS	0.459	0.094	7.14281e-97	2.00042e-92	1.97121
Plasma	TSPAN13	0.561	0.144	2.99711e-96	8.39371e-92	1.74228
Plasma	LINC00152	0.243	0.02	7.07464e-96	1.98132e-91	3.49559
Plasma	USMG5	0.625	0.208	1.4354e-95	4.01999e-91	1.76994
Plasma	PLPP5	0.406	0.073	2.63713e-95	7.38554e-91	2.29835
Plasma	NGFRAP1	0.508	0.13	3.56424e-93	9.98202e-89	2.20154
Plasma	CXCL2	0.478	0.109	5.56048e-93	1.55727e-88	2.54146
Plasma	TMEM54	0.251	0.024	1.38189e-90	3.87011e-86	3.07739
Plasma	CLEC11A	0.327	0.047	4.91707e-90	1.37708e-85	2.12894
Plasma	MANF	0.812	0.298	5.05082e-90	1.41453e-85	1.48667
Plasma	TACSTD2	0.425	0.084	1.06504e-89	2.98274e-85	1.9659
Plasma	FAM110B	0.376	0.068	1.24388e-89	3.48361e-85	2.06415
Plasma	FTL	1	1	1.24432e-89	3.48485e-85	1.00821
Plasma	TSPAN3	0.357	0.059	7.87457e-88	2.20535e-83	2.14223
Plasma	TSPAN8	0.32	0.047	6.42096e-87	1.79825e-82	1.67856
Plasma	KLF4	0.316	0.047	7.22981e-86	2.02478e-81	2.45495
Plasma	RDX	0.451	0.096	1.40262e-85	3.92818e-81	1.65463
Plasma	GDF15	0.396	0.078	1.42307e-85	3.98545e-81	2.06836
Plasma	CRELD2	0.49	0.122	2.44129e-85	6.83708e-81	2.03129
Plasma	ATP5L	0.641	0.251	5.00752e-85	1.40241e-80	2.0163
Plasma	DUS1L	0.465	0.104	6.98979e-83	1.95756e-78	1.40284
Plasma	EPN1	0.418	0.085	2.46277e-82	6.89722e-78	1.50142
Plasma	C17orf89	0.249	0.03	4.72044e-80	1.32201e-75	3.1493
Plasma	CHST2	0.2	0.016	6.35674e-80	1.78027e-75	3.69108
Plasma	TRAM1	0.725	0.236	1.19546e-79	3.348e-75	1.2507
Plasma	AC090498.1	0.535	0.161	3.55125e-79	9.94563e-75	0.902107
Plasma	TM4SF1	0.535	0.164	1.63611e-78	4.58209e-74	2.02476
Plasma	ANKRD28	0.304	0.048	2.12633e-78	5.95501e-74	2.41227
Plasma	IGKV4-1	0.143	0.004	4.01955e-78	1.12572e-73	6.57956
Plasma	TMED4	0.612	0.17	4.22995e-78	1.18464e-73	1.17528
Plasma	MYEOV2	0.251	0.032	6.09956e-78	1.70824e-73	2.89563
Plasma	MYO6	0.304	0.049	5.70569e-77	1.59794e-72	1.80066
Plasma	TNFRSF17	0.114	0	5.94418e-77	1.66473e-72	9.05551
Plasma	PIH1D1	0.457	0.106	8.5438e-77	2.39278e-72	1.43658
Plasma	PTOV1	0.429	0.099	1.06214e-76	2.97464e-72	1.64818
Plasma	SNRNP25	0.439	0.099	1.19013e-76	3.33307e-72	1.52873
Plasma	CHPF	0.253	0.032	2.0503e-76	5.74207e-72	2.62129
Plasma	KLK1	0.224	0.024	3.61674e-76	1.0129e-71	3.63207
Plasma	CYHR1	0.359	0.068	1.17081e-75	3.27898e-71	1.67086
Plasma	COA3	0.506	0.137	3.88325e-75	1.08754e-70	1.45726
Plasma	ZNF580	0.355	0.068	6.83038e-75	1.91292e-70	1.7469
Plasma	SPCS3	0.529	0.163	8.65081e-75	2.42275e-70	1.87943
Plasma	GRN	0.537	0.151	9.65644e-75	2.70438e-70	1.32988
Plasma	DUSP23	0.467	0.116	1.85922e-74	5.20692e-70	1.59429
Plasma	TCEB2	0.633	0.264	8.79801e-74	2.46397e-69	1.83255
Plasma	RAB25	0.488	0.143	1.35669e-73	3.79954e-69	1.90354
Plasma	CRIP2	0.406	0.095	2.22265e-73	6.22476e-69	1.77938
Plasma	TRIB1	0.641	0.245	2.22821e-73	6.24032e-69	1.53932
Plasma	CD38	0.271	0.043	3.15945e-73	8.84835e-69	2.87742
Plasma	LY96	0.351	0.07	4.29014e-73	1.2015e-68	2.00849
Plasma	PIGP	0.445	0.106	1.15733e-72	3.24123e-68	1.48939
Plasma	PAIP2B	0.178	0.013	1.16077e-72	3.25085e-68	3.44421
Plasma	KRT19	0.461	0.124	5.04048e-72	1.41164e-67	1.91305
Plasma	RAB30	0.263	0.039	6.01724e-72	1.68519e-67	2.79816
Plasma	SPATS2	0.243	0.032	2.55101e-71	7.14437e-67	2.5391
Plasma	URI1	0.363	0.075	7.79808e-71	2.18393e-66	1.74683
Plasma	SSR3	0.912	0.579	2.01212e-70	5.63514e-66	1.31761
Plasma	HM13	0.522	0.143	7.06213e-70	1.97782e-65	1.23181
Plasma	RALBP1	0.502	0.139	8.66414e-70	2.42648e-65	1.40332
Plasma	ACADVL	0.557	0.162	1.64176e-69	4.5979e-65	1.14278
Plasma	DNAJC4	0.704	0.244	5.60919e-69	1.57091e-64	1.06441
Plasma	IGLC7	0.127	0.004	6.10506e-69	1.70978e-64	13.3117
Plasma	TMED9	0.716	0.248	7.1668e-69	2.00713e-64	1.0783
Plasma	IFNAR2	0.306	0.056	9.76282e-69	2.73417e-64	2.05921
Plasma	TMED3	0.457	0.117	1.29729e-68	3.63319e-64	1.40539
Plasma	TRAPPC3	0.62	0.204	7.06459e-68	1.97851e-63	1.21366
Plasma	CCL2	0.496	0.152	1.19413e-67	3.34429e-63	2.35661
Plasma	TMEM45A	0.151	0.009	1.36445e-67	3.82126e-63	3.75416
Plasma	APOA1BP	0.218	0.028	1.95375e-67	5.47168e-63	3.09991
Plasma	SPG21	0.488	0.133	4.22697e-67	1.18381e-62	1.37004
Plasma	BAALC	0.171	0.014	4.80804e-67	1.34654e-62	3.51687
Plasma	LINC00493	0.227	0.031	5.06529e-67	1.41859e-62	2.821
Plasma	ATP5I	0.645	0.3	7.59905e-67	2.12819e-62	1.54056
Plasma	B9D1	0.155	0.01	1.66954e-66	4.67572e-62	3.62571
Plasma	GAMT	0.41	0.103	1.90872e-66	5.34556e-62	1.41808
Plasma	VIMP	0.184	0.018	2.14977e-66	6.02065e-62	3.37406
Plasma	CREB3L2	0.275	0.046	3.72089e-66	1.04207e-61	2.12274
Plasma	REXO2	0.594	0.202	3.86726e-66	1.08307e-61	1.25215
Plasma	HINT2	0.604	0.2	5.92041e-66	1.65807e-61	1.14854
Plasma	EEF1A2	0.212	0.025	8.53844e-66	2.39127e-61	2.07641
Plasma	CD320	0.408	0.098	9.83627e-66	2.75475e-61	1.35757
Plasma	PABPC4	0.602	0.188	9.84172e-66	2.75627e-61	1.07888
Plasma	RRBP1	0.355	0.08	1.68096e-65	4.7077e-61	1.84379
Plasma	CBX1	0.396	0.096	3.02186e-65	8.46302e-61	1.47124
Plasma	C19orf60	0.21	0.026	8.29049e-65	2.32183e-60	2.85396
Plasma	ARSA	0.243	0.036	2.15036e-64	6.0223e-60	2.1722
Plasma	BOLA3	0.553	0.167	3.95994e-64	1.10902e-59	1.22853
Plasma	PABPN1	0.427	0.11	4.93804e-64	1.38295e-59	1.41558
Plasma	ATPIF1	0.216	0.029	1.62319e-63	4.54591e-59	2.33505
Plasma	ELFN1-AS1	0.176	0.017	2.44518e-63	6.84796e-59	3.45255
Plasma	PARM1	0.125	0.005	5.12917e-63	1.43648e-58	4.52634
Plasma	METTL12	0.194	0.023	6.74213e-63	1.8882e-58	3.137
Plasma	IGHA1	0.355	0.088	1.89723e-62	5.31338e-58	6.09568
Plasma	IGHM	0.492	0.174	9.86365e-62	2.76241e-57	6.72791
Plasma	YIPF3	0.527	0.162	1.18254e-61	3.31181e-57	1.15874
Plasma	FAM174A	0.204	0.026	1.29108e-61	3.61581e-57	2.44662
Plasma	MTIF3	0.575	0.179	1.5163e-61	4.24655e-57	0.916787
Plasma	SIL1	0.261	0.045	2.65036e-61	7.42261e-57	2.0519
Plasma	C11orf96	0.38	0.094	3.03752e-61	8.50689e-57	1.71607
Plasma	MEF2C	0.29	0.056	4.51644e-61	1.26488e-56	1.70782
Plasma	CHMP4B	0.551	0.182	7.37985e-61	2.0668e-56	1.24983
Plasma	EIF2AK4	0.249	0.041	7.54571e-61	2.11325e-56	2.00885
Plasma	GLRX5	0.443	0.127	8.2221e-61	2.30268e-56	1.44848
Plasma	HERPUD1	0.951	0.63	8.74953e-61	2.45039e-56	1.93566
Plasma	UQCC3	0.531	0.185	1.48032e-60	4.14577e-56	1.47248
Plasma	SELT	0.192	0.023	1.6073e-60	4.50141e-56	2.74036
Plasma	CLPTM1L	0.255	0.044	1.67258e-60	4.68423e-56	2.0519
Plasma	FKBP3	0.475	0.136	3.84621e-60	1.07717e-55	1.19207
Plasma	QPRT	0.2	0.025	6.1022e-60	1.70898e-55	2.44421
Plasma	CRABP2	0.229	0.037	9.101e-60	2.54883e-55	2.81344
Plasma	PDK1	0.131	0.008	1.10149e-59	3.08482e-55	4.15257
Plasma	TIMM10	0.447	0.123	1.18172e-59	3.30953e-55	1.28352
Plasma	FAM213A	0.42	0.122	1.74665e-59	4.89167e-55	1.72026
Plasma	C8orf4	0.171	0.018	3.40327e-59	9.53121e-55	3.08537
Plasma	HDGF	0.422	0.114	3.52403e-59	9.86938e-55	1.26449
Plasma	PGRMC1	0.373	0.092	3.64844e-59	1.02178e-54	1.44493
Plasma	TCEAL8	0.443	0.123	4.67901e-59	1.3104e-54	1.19672
Plasma	BLNK	0.153	0.013	4.90526e-59	1.37377e-54	3.42485
Plasma	LINC01420	0.182	0.021	6.57184e-59	1.84051e-54	3.08169
Plasma	UBE2J1	0.412	0.118	6.77013e-59	1.89604e-54	1.78356
Plasma	RORB	0.296	0.062	8.27987e-59	2.31886e-54	1.27994
Plasma	TXNDC15	0.371	0.096	9.05939e-59	2.53717e-54	1.79466
Plasma	ERRFI1	0.302	0.063	1.01075e-58	2.83071e-54	1.69299
Plasma	AUP1	0.582	0.185	1.20091e-58	3.36328e-54	0.928368
Plasma	CXCL8	0.604	0.279	5.28494e-58	1.4801e-53	2.21255
Plasma	CLIC4	0.194	0.025	8.80096e-58	2.4648e-53	2.60135
Plasma	CHCHD5	0.531	0.167	9.32874e-58	2.61261e-53	1.02974
Plasma	GGCT	0.457	0.141	9.64999e-58	2.70258e-53	1.42121
Plasma	SEL1L	0.257	0.046	1.22251e-57	3.42376e-53	1.87933
Plasma	HIGD1A	0.425	0.117	1.26375e-57	3.53925e-53	1.38887
Plasma	SEL1L3	0.249	0.045	1.37142e-57	3.84081e-53	2.2649
Plasma	HES4	0.382	0.102	1.99874e-57	5.59766e-53	1.44702
Plasma	TMED10	0.745	0.317	1.17187e-56	3.28195e-52	1.03173
Plasma	SEC61G	0.969	0.949	1.76224e-56	4.93532e-52	0.859346
Plasma	CHODL	0.139	0.011	2.41721e-56	6.76965e-52	3.61966
Plasma	SAT2	0.608	0.223	2.52059e-56	7.05917e-52	0.930383
Plasma	MYDGF	0.851	0.503	2.67446e-56	7.4901e-52	1.23443
Plasma	COA4	0.494	0.157	3.07144e-56	8.60186e-52	1.25166
Plasma	TMEM208	0.473	0.145	4.74391e-56	1.32858e-51	1.34914
Plasma	COPZ1	0.555	0.18	7.70092e-56	2.15672e-51	1.0035
Plasma	MAFF	0.376	0.096	1.0403e-55	2.91347e-51	1.14306
Plasma	POLD2	0.494	0.167	1.33784e-55	3.74675e-51	1.29835
Plasma	RAMP1	0.373	0.101	1.53316e-55	4.29377e-51	1.28741
Plasma	C11orf24	0.202	0.029	2.04483e-55	5.72674e-51	2.2527
Plasma	NPC2	0.914	0.801	2.48912e-55	6.97103e-51	1.23004
Plasma	COL9A3	0.157	0.016	4.84787e-55	1.35769e-50	3.15692
Plasma	PSENEN	0.482	0.146	4.90044e-55	1.37242e-50	1.21203
Plasma	WDR45B	0.337	0.08	4.92181e-55	1.3784e-50	1.29153
Plasma	ATP5A1	0.2	0.029	6.87235e-55	1.92467e-50	2.25353
Plasma	ARL2	0.475	0.145	1.18691e-54	3.32406e-50	1.03896
Plasma	C8orf33	0.396	0.107	3.12379e-54	8.74848e-50	1.20564
Plasma	TAGLN	0.386	0.107	3.59106e-54	1.00571e-49	1.7088
Plasma	C15orf61	0.4	0.108	3.76212e-54	1.05362e-49	1.12792
Plasma	GLO1	0.494	0.166	3.7777e-54	1.05798e-49	1.23943
Plasma	GMPPB	0.218	0.036	5.2284e-54	1.46427e-49	2.26703
Plasma	SLAMF7	0.204	0.033	8.75519e-54	2.45198e-49	3.04112
Plasma	MRPS16	0.584	0.215	1.21859e-53	3.41279e-49	1.03779
Plasma	POP7	0.353	0.087	1.2691e-53	3.55425e-49	1.10678
Plasma	NUCB2	0.431	0.13	1.63906e-53	4.59035e-49	1.32635
Plasma	CXCL1	0.265	0.058	2.52854e-53	7.08142e-49	2.89466
Plasma	UBE2E3	0.459	0.142	2.76578e-53	7.74585e-49	1.11493
Plasma	C16orf13	0.192	0.029	2.87257e-53	8.04492e-49	2.93789
Plasma	NDUFV1	0.508	0.162	2.97633e-53	8.3355e-49	0.94937
Plasma	LSM10	0.531	0.178	4.82697e-53	1.35184e-48	1.15026
Plasma	MRPL4	0.422	0.122	1.1404e-52	3.1938e-48	1.18429
Plasma	TWIST1	0.153	0.016	1.75146e-52	4.90514e-48	3.64082
Plasma	HSP90B1	0.906	0.873	2.41188e-52	6.7547e-48	1.01594
Plasma	WIPI1	0.159	0.018	3.49782e-52	9.79598e-48	2.73358
Plasma	MRPL21	0.502	0.163	3.90028e-52	1.09231e-47	0.978967
Plasma	ATP5G2	0.627	0.333	1.08434e-51	3.0368e-47	1.78986
Plasma	YBX3	0.431	0.127	1.16347e-51	3.25841e-47	1.11459
Plasma	ALDOA	0.576	0.253	1.96014e-51	5.48957e-47	1.54978
Plasma	DPEP1	0.1	0.004	3.06097e-51	8.57256e-47	4.84727
Plasma	IGF1	0.147	0.015	3.62825e-51	1.01613e-46	3.05718
Plasma	AHCY	0.292	0.067	4.88668e-51	1.36856e-46	1.63682
Plasma	CHMP3	0.475	0.152	5.21763e-51	1.46125e-46	0.985992
Plasma	CPNE5	0.141	0.014	5.51872e-51	1.54557e-46	3.25493
Plasma	POLR2H	0.504	0.176	1.03325e-50	2.89373e-46	1.21336
Plasma	HCFC1R1	0.396	0.113	1.33199e-50	3.73036e-46	1.17007
Plasma	TAF10	0.492	0.155	1.47383e-50	4.12761e-46	0.773715
Plasma	MPLKIP	0.435	0.133	3.24434e-50	9.0861e-46	1.15217
Plasma	BAMBI	0.231	0.046	3.30288e-50	9.25004e-46	2.62009
Plasma	TCEB1	0.198	0.032	4.33649e-50	1.21448e-45	2.35613
Plasma	CHCHD1	0.508	0.168	1.03107e-49	2.88762e-45	0.94045
Plasma	FDPS	0.516	0.177	1.10776e-49	3.10239e-45	1.00855
Plasma	OAZ2	0.469	0.16	1.44844e-49	4.0565e-45	1.12892
Plasma	ITM2C	0.494	0.193	1.48047e-49	4.14619e-45	1.75349
Plasma	CD59	0.527	0.183	3.87146e-49	1.08424e-44	0.984085
Plasma	BHLHE41	0.116	0.008	7.85197e-49	2.19902e-44	3.19157
Plasma	KLF13	0.394	0.12	9.54941e-49	2.67441e-44	1.36537
Plasma	CUEDC2	0.484	0.158	2.41228e-48	6.75583e-44	0.91357
Plasma	SFT2D1	0.575	0.201	3.11423e-48	8.72171e-44	0.789417
Plasma	C7orf73	0.186	0.03	3.23276e-48	9.05367e-44	2.48322
Plasma	PRDM1	0.382	0.117	4.21608e-48	1.18075e-43	1.68879
Plasma	MEI1	0.255	0.06	4.36071e-48	1.22126e-43	2.44711
Plasma	PPP1R1B	0.149	0.017	4.6338e-48	1.29774e-43	2.95952
Plasma	APP	0.425	0.144	4.66468e-48	1.30639e-43	1.46269
Plasma	SNRNP70	0.433	0.135	4.85464e-48	1.35959e-43	0.891721
Plasma	HN1	0.192	0.032	6.33668e-48	1.77465e-43	2.44818
Plasma	MRPL27	0.357	0.099	7.17204e-48	2.0086e-43	1.22705
Plasma	ST6GAL1	0.257	0.056	9.91765e-48	2.77754e-43	1.90385
Plasma	TMEM183A	0.453	0.147	4.44551e-47	1.24501e-42	1.0163
Plasma	PAFAH1B3	0.475	0.164	9.89113e-47	2.77011e-42	1.01989
Plasma	SMIM4	0.439	0.138	1.21135e-46	3.3925e-42	0.849895
Plasma	LMAN2	0.751	0.325	1.26734e-46	3.54931e-42	0.839937
Plasma	LLNLR-245B6.1	0.135	0.014	1.29127e-46	3.61632e-42	3.40475
Plasma	AP1S1	0.329	0.086	1.68531e-46	4.71988e-42	0.866098
Plasma	TMEM261	0.173	0.026	2.1117e-46	5.91403e-42	2.74516
Plasma	MPG	0.624	0.235	2.37058e-46	6.63904e-42	0.776028
Plasma	PNKD	0.48	0.168	2.88473e-46	8.07898e-42	1.00181
Plasma	TCN2	0.114	0.009	5.1528e-46	1.44309e-41	3.2781
Plasma	GADD45A	0.469	0.162	5.30204e-46	1.48489e-41	1.21055
Plasma	FAM3C	0.28	0.071	1.00109e-45	2.80366e-41	1.93368
Plasma	MAL2	0.19	0.034	1.10336e-45	3.09008e-41	2.86165
Plasma	GNG7	0.227	0.046	1.28011e-45	3.58509e-41	1.78832
Plasma	NUDT4	0.484	0.162	1.39391e-45	3.90378e-41	0.832024
Plasma	PTP4A3	0.237	0.051	1.61513e-45	4.52334e-41	2.28207
Plasma	LINC00467	0.178	0.029	2.77646e-45	7.77574e-41	2.38265
Plasma	NDUFA8	0.463	0.154	3.67945e-45	1.03047e-40	0.831271
Plasma	C14orf166	0.184	0.031	5.74565e-45	1.60913e-40	2.31164
Plasma	TM9SF3	0.378	0.112	6.85436e-45	1.91963e-40	0.904317
Plasma	GPR160	0.182	0.031	8.05877e-45	2.25694e-40	2.29921
Plasma	PRKDC	0.361	0.104	9.05717e-45	2.53655e-40	1.12823
Plasma	ST6GALNAC4	0.212	0.041	9.77852e-45	2.73857e-40	1.83784
Plasma	YIPF2	0.206	0.039	1.20599e-44	3.37749e-40	2.03516
Plasma	AKR1A1	0.641	0.288	1.20898e-44	3.38588e-40	0.95517
Plasma	KCNQ1OT1	0.198	0.036	1.24933e-44	3.49888e-40	1.84026
Plasma	RTN3	0.459	0.155	2.74289e-44	7.68174e-40	0.997877
Plasma	ATP5H	0.186	0.032	2.98988e-44	8.37346e-40	2.05175
Plasma	ALG5	0.263	0.063	6.97265e-44	1.95276e-39	1.6373
Plasma	PCAT6	0.127	0.013	9.07257e-44	2.54086e-39	2.91766
Plasma	GPAA1	0.492	0.183	1.19754e-43	3.35383e-39	1.02055
Plasma	CCDC124	0.392	0.118	1.37171e-43	3.84161e-39	0.890297
Plasma	MRPL23	0.527	0.186	1.64533e-43	4.6079e-39	0.725622
Plasma	ZCRB1	0.533	0.201	1.6673e-43	4.66944e-39	0.960297
Plasma	C20orf24	0.143	0.018	2.08813e-43	5.84802e-39	2.85864
Plasma	DNAJC3	0.298	0.079	2.32783e-43	6.51931e-39	1.44291
Plasma	KLHDC9	0.133	0.015	3.4549e-43	9.67581e-39	2.67189
Plasma	B4GALT7	0.184	0.032	3.70207e-43	1.0368e-38	1.77122
Plasma	U62317.5	0.19	0.036	6.45591e-43	1.80804e-38	2.52074
Plasma	METRN	0.178	0.031	6.57069e-43	1.84019e-38	2.4546
Plasma	CHID1	0.273	0.068	7.53587e-43	2.1105e-38	1.50528
Plasma	NELFE	0.408	0.127	8.85668e-43	2.4804e-38	0.854253
Plasma	ATAD3C	0.108	0.009	1.06027e-42	2.9694e-38	3.22578
Plasma	CPE	0.165	0.025	1.38123e-42	3.86827e-38	1.89254
Plasma	RPL39L	0.21	0.044	1.63461e-42	4.57789e-38	2.14538
Plasma	BCL7C	0.496	0.19	2.6769e-42	7.49692e-38	0.994206
Plasma	TMEM258	0.98	0.987	4.18609e-42	1.17236e-37	0.663465
Plasma	PECAM1	0.163	0.025	5.36474e-42	1.50245e-37	2.10714
Plasma	KIF22	0.29	0.076	5.4222e-42	1.51854e-37	1.30587
Plasma	ZNF593	0.541	0.214	7.55028e-42	2.11453e-37	0.866047
Plasma	LRPAP1	0.547	0.198	1.36938e-41	3.83509e-37	0.651486
Plasma	SRD5A3	0.153	0.022	1.37552e-41	3.85228e-37	2.38574
Plasma	ID1	0.482	0.199	1.87245e-41	5.24398e-37	1.49392
Plasma	HIST3H2A	0.473	0.173	1.9915e-41	5.57741e-37	1.01098
Plasma	YIF1A	0.618	0.281	2.05004e-41	5.74133e-37	0.916334
Plasma	EMC4	0.486	0.172	2.14163e-41	5.99784e-37	0.883215
Plasma	PYCR1	0.175	0.031	2.80309e-41	7.85033e-37	2.30751
Plasma	NFIC	0.376	0.126	3.45111e-41	9.66518e-37	1.20376
Plasma	CKAP4	0.163	0.026	4.78044e-41	1.33881e-36	2.30574
Plasma	BCKDK	0.216	0.046	5.09632e-41	1.42727e-36	1.73737
Plasma	DUSP5	0.355	0.117	5.68694e-41	1.59269e-36	1.7938
Plasma	ATP5B	0.182	0.034	7.75429e-41	2.17167e-36	1.5525
Plasma	TMEM238	0.218	0.045	7.9595e-41	2.22914e-36	0.694101
Plasma	HIST1H1C	0.41	0.156	1.09126e-40	3.05619e-36	1.67391
Plasma	NBEAL1	0.48	0.18	1.36642e-40	3.82679e-36	0.84829
Plasma	TMEM179B	0.559	0.224	1.80551e-40	5.0565e-36	0.876291
Plasma	EVA1B	0.196	0.041	2.03247e-40	5.69214e-36	2.4309
Plasma	RP11-111M22.3	0.106	0.009	2.3905e-40	6.69482e-36	3.54771
Plasma	GNB4	0.127	0.015	2.568e-40	7.19194e-36	2.85583
Plasma	REEP5	0.702	0.295	2.62404e-40	7.34889e-36	0.749161
Plasma	PSCA	0.102	0.008	2.98165e-40	8.3504e-36	3.53522
Plasma	ARHGAP29	0.131	0.017	3.37168e-40	9.44274e-36	2.96275
Plasma	FAM46C	0.114	0.012	8.06129e-40	2.25764e-35	3.16305
Plasma	CERCAM	0.112	0.011	1.31231e-39	3.67524e-35	2.79825
Plasma	FNDC3B	0.159	0.026	1.57527e-39	4.41171e-35	2.1142
Plasma	PDIA4	0.318	0.096	1.63355e-39	4.57492e-35	1.44151
Plasma	RAB1A	0.565	0.216	2.74355e-39	7.68357e-35	0.750106
Plasma	RAB40B	0.147	0.022	3.03757e-39	8.50701e-35	2.57715
Plasma	DMKN	0.143	0.021	3.34925e-39	9.3799e-35	2.64899
Plasma	MPZL1	0.169	0.03	4.87079e-39	1.36411e-34	2.00457
Plasma	IGLL5	0.114	0.012	5.26734e-39	1.47517e-34	8.99354
Plasma	C7orf50	0.575	0.252	5.66138e-39	1.58553e-34	0.880157
Plasma	STRA13	0.165	0.029	7.94164e-39	2.22414e-34	2.23301
Plasma	PLA2G16	0.367	0.123	8.85672e-39	2.48041e-34	1.37667
Plasma	TSTA3	0.455	0.159	9.36322e-39	2.62226e-34	0.666132
Plasma	CPED1	0.131	0.018	2.30859e-38	6.46544e-34	3.06709
Plasma	RASSF6	0.104	0.01	3.24915e-38	9.09957e-34	2.89765
Plasma	S100A16	0.175	0.034	3.90025e-38	1.09231e-33	2.41955
Plasma	TNFAIP2	0.149	0.024	4.53459e-38	1.26996e-33	2.79041
Plasma	SNF8	0.522	0.213	7.85267e-38	2.19922e-33	0.76044
Plasma	YWHAH	0.443	0.16	7.95667e-38	2.22835e-33	0.750204
Plasma	ATP5C1	0.147	0.023	9.75247e-38	2.73128e-33	2.34309
Plasma	CYB5R3	0.376	0.123	1.06684e-37	2.9878e-33	0.958812
Plasma	CTNNB1	0.4	0.14	1.07459e-37	3.00949e-33	1.30456
Plasma	OSTC	0.722	0.36	1.44066e-37	4.0347e-33	0.787893
Plasma	CDKN2A	0.288	0.086	1.46352e-37	4.09873e-33	1.82045
Plasma	KDELR2	0.81	0.465	1.77735e-37	4.97764e-33	0.872756
Plasma	AKR7A2	0.388	0.128	2.14375e-37	6.00379e-33	0.767733
Plasma	LMAN1	0.376	0.13	2.77467e-37	7.77074e-33	1.21661
Plasma	NUDT22	0.312	0.097	2.90388e-37	8.1326e-33	1.33794
Plasma	IGHA2	0.127	0.018	3.61966e-37	1.01372e-32	8.65453
Plasma	RBBP6	0.327	0.1	3.69299e-37	1.03426e-32	0.971851
Plasma	EMC6	0.571	0.224	8.64608e-37	2.42142e-32	0.570174
Plasma	RBBP4	0.496	0.193	8.66434e-37	2.42653e-32	0.672819
Plasma	FN1	0.239	0.065	1.09121e-36	3.05605e-32	2.25706
Plasma	HNRNPD	0.398	0.139	1.59043e-36	4.45417e-32	0.803293
Plasma	MRPS7	0.494	0.19	1.93002e-36	5.40522e-32	0.825499
Plasma	NET1	0.153	0.027	2.71446e-36	7.60213e-32	2.36854
Plasma	NEAT1	0.959	0.988	2.71894e-36	7.61466e-32	0.911635
Plasma	SERINC2	0.139	0.022	3.74283e-36	1.04822e-31	2.63452
Plasma	NBL1	0.306	0.092	4.50373e-36	1.26131e-31	0.834993
Plasma	HIST1H2BJ	0.163	0.031	4.87883e-36	1.36636e-31	2.23284
Plasma	SPCS2	0.906	0.706	5.05451e-36	1.41557e-31	0.930434
Plasma	BAD	0.535	0.238	5.92673e-36	1.65984e-31	0.93929
Plasma	DDOST	0.608	0.264	6.47915e-36	1.81455e-31	0.645008
Plasma	C20orf27	0.31	0.094	7.65229e-36	2.1431e-31	1.13708
Plasma	TOR3A	0.222	0.055	8.41891e-36	2.3578e-31	1.73153
Plasma	RCN2	0.516	0.23	9.77401e-36	2.73731e-31	1.28997
Plasma	CCNG2	0.19	0.044	1.02182e-35	2.86172e-31	2.421
Plasma	ZBP1	0.19	0.044	1.13639e-35	3.18256e-31	2.29773
Plasma	COMT	0.41	0.143	1.73266e-35	4.8525e-31	0.801415
Plasma	FCGR2B	0.149	0.026	2.09072e-35	5.85528e-31	2.59211
Plasma	SEC61B	0.975	0.979	2.17571e-35	6.09331e-31	0.671862
Plasma	POLR2J3	0.131	0.02	2.42525e-35	6.79214e-31	2.67604
Plasma	CISD3	0.531	0.248	3.2153e-35	9.00476e-31	1.00658
Plasma	FLOT1	0.488	0.197	3.66614e-35	1.02674e-30	0.81744
Plasma	RER1	0.606	0.26	4.52347e-35	1.26684e-30	0.685891
Plasma	TMEM134	0.663	0.344	6.23842e-35	1.74713e-30	0.87144
Plasma	CAPNS1	0.445	0.163	9.53374e-35	2.67002e-30	0.588973
Plasma	SURF1	0.473	0.177	1.01955e-34	2.85536e-30	0.712635
Plasma	SMIM1	0.143	0.024	1.14764e-34	3.21407e-30	1.97513
Plasma	SERPINB6	0.443	0.184	1.18695e-34	3.32418e-30	0.986626
Plasma	CTSB	0.49	0.198	2.03083e-34	5.68755e-30	1.00339
Plasma	PPP3CA	0.369	0.13	2.09765e-34	5.87469e-30	0.701153
Plasma	RPN2	0.622	0.294	2.35362e-34	6.59156e-30	0.726555
Plasma	PLTP	0.11	0.013	2.35702e-34	6.60108e-30	2.56734
Plasma	LYPLA1	0.353	0.116	2.37406e-34	6.64878e-30	0.741198
Plasma	C11orf73	0.12	0.017	2.54206e-34	7.1193e-30	2.68711
Plasma	FAM195A	0.131	0.021	2.88756e-34	8.0869e-30	2.53276
Plasma	SMCO4	0.259	0.073	3.20576e-34	8.97806e-30	1.07189
Plasma	CRNDE	0.169	0.035	3.27156e-34	9.16233e-30	1.91766
Plasma	SEC61A1	0.275	0.082	3.74272e-34	1.04819e-29	1.36382
Plasma	RNF187	0.425	0.164	4.40649e-34	1.23408e-29	0.831731
Plasma	MMP7	0.186	0.044	7.75004e-34	2.17048e-29	1.86964
Plasma	GTF2I	0.5	0.218	1.01076e-33	2.83072e-29	0.853194
Plasma	SYNGR1	0.214	0.054	3.96577e-33	1.11065e-28	1.25263
Plasma	MRPS15	0.62	0.311	3.97983e-33	1.11459e-28	0.876404
Plasma	TMBIM4	0.543	0.222	4.20067e-33	1.17644e-28	0.541285
Plasma	FAM200B	0.363	0.126	4.35608e-33	1.21996e-28	0.936887
Plasma	WHSC1L1	0.129	0.021	6.54922e-33	1.83417e-28	2.53177
Plasma	FAM195B	0.131	0.022	8.36974e-33	2.34403e-28	2.26141
Plasma	FCGRT	0.567	0.284	1.47484e-32	4.13042e-28	1.00397
Plasma	APH1A	0.551	0.249	1.51431e-32	4.24097e-28	0.900631
Plasma	FUCA2	0.159	0.032	1.51451e-32	4.24152e-28	1.9758
Plasma	PPP1R10	0.412	0.148	1.6364e-32	4.5829e-28	0.427972
Plasma	AZIN1	0.512	0.205	2.16474e-32	6.06257e-28	0.688715
Plasma	PTGS2	0.133	0.023	3.09988e-32	8.68151e-28	2.52753
Plasma	MAP3K13	0.547	0.259	3.18008e-32	8.90613e-28	0.82442
Plasma	CAV1	0.129	0.021	3.20361e-32	8.97202e-28	1.9578
Plasma	SEP15	0.143	0.027	4.42141e-32	1.23826e-27	2.04279
Plasma	CASP10	0.1	0.012	4.56819e-32	1.27937e-27	3.17115
Plasma	CREG1	0.198	0.05	5.04447e-32	1.41276e-27	1.76635
Plasma	SDHC	0.52	0.216	5.37232e-32	1.50457e-27	0.736652
Plasma	MRPL36	0.51	0.217	5.56217e-32	1.55774e-27	0.756768
Plasma	CXCL3	0.198	0.051	6.41663e-32	1.79704e-27	2.1768
Plasma	DCTN2	0.437	0.171	8.74083e-32	2.44796e-27	0.661414
Plasma	ERGIC3	0.835	0.55	9.26798e-32	2.59559e-27	0.753648
Plasma	ALG14	0.1	0.012	1.09924e-31	3.07854e-27	2.59834
Plasma	RNF181	0.647	0.28	1.62725e-31	4.55729e-27	0.48501
Plasma	RNASE6	0.139	0.026	1.80922e-31	5.06691e-27	2.2676
Plasma	THEMIS2	0.214	0.061	2.09219e-31	5.85939e-27	1.89833
Plasma	CTHRC1	0.171	0.039	2.22053e-31	6.21882e-27	2.36025
Plasma	LAMC1	0.112	0.016	2.36024e-31	6.61009e-27	2.66188
Plasma	CH17-189H20.1	0.106	0.014	2.6463e-31	7.41123e-27	3.0371
Plasma	PSMC3	0.373	0.132	2.68231e-31	7.51206e-27	0.612708
Plasma	S100A13	0.527	0.281	3.60233e-31	1.00887e-26	1.3634
Plasma	PSMA3	0.388	0.14	4.73136e-31	1.32506e-26	0.625545
Plasma	CYB5A	0.492	0.219	4.81012e-31	1.34712e-26	0.925516
Plasma	PSMA2	0.518	0.221	4.85683e-31	1.36021e-26	0.732662
Plasma	C1orf122	0.537	0.26	4.96677e-31	1.39099e-26	0.86864
Plasma	EI24	0.484	0.225	5.35937e-31	1.50095e-26	0.978097
Plasma	RASD1	0.194	0.051	5.97817e-31	1.67425e-26	2.0952
Plasma	AGR2	0.114	0.017	6.78601e-31	1.90049e-26	2.59315
Plasma	DNAJB9	0.467	0.211	6.78931e-31	1.90142e-26	1.15725
Plasma	LINC00116	0.124	0.021	8.07707e-31	2.26206e-26	2.54771
Plasma	CCDC88A	0.12	0.019	1.62713e-30	4.55694e-26	2.11002
Plasma	SVIP	0.62	0.27	1.71241e-30	4.79576e-26	0.516999
Plasma	PELI1	0.224	0.063	1.87442e-30	5.24951e-26	1.43931
Plasma	FKBP10	0.112	0.017	1.95924e-30	5.48706e-26	2.63517
Plasma	LINC00657	0.112	0.017	2.12156e-30	5.94163e-26	2.48543
Plasma	SLC35B1	0.271	0.085	2.1855e-30	6.12072e-26	1.08075
Plasma	TMEM165	0.551	0.238	2.58224e-30	7.23183e-26	0.684447
Plasma	PIN4	0.453	0.184	2.61317e-30	7.31844e-26	0.627438
Plasma	LAPTM4B	0.165	0.038	3.25612e-30	9.11909e-26	2.09966
Plasma	FBXW7	0.173	0.04	3.25968e-30	9.12905e-26	1.54111
Plasma	SPCS1	0.925	0.762	3.4018e-30	9.52709e-26	0.792477
Plasma	TP53INP1	0.206	0.055	3.47838e-30	9.74156e-26	1.38725
Plasma	WBSCR22	0.116	0.018	4.03099e-30	1.12892e-25	2.52753
Plasma	RILP	0.12	0.019	4.86286e-30	1.36189e-25	2.09602
Plasma	CSNK1E	0.159	0.035	4.98544e-30	1.39622e-25	1.69384
Plasma	SYNGR2	0.567	0.246	1.00658e-29	2.81904e-25	0.23654
Plasma	NDUFB3	0.629	0.288	1.09503e-29	3.06674e-25	0.665117
Plasma	PTTG1IP	0.41	0.168	1.22344e-29	3.42636e-25	0.894199
Plasma	RP11-532F12.5	0.112	0.017	1.22514e-29	3.43113e-25	2.63963
Plasma	TMEM19	0.139	0.027	1.23889e-29	3.46964e-25	1.76702
Plasma	MMP24-AS1	0.129	0.024	1.29288e-29	3.62084e-25	2.28732
Plasma	SRPRB	0.225	0.065	1.40046e-29	3.92213e-25	1.32399
Plasma	ZSCAN16-AS1	0.484	0.206	1.40322e-29	3.92987e-25	0.624124
Plasma	MRPL43	0.561	0.253	1.42371e-29	3.98723e-25	0.588805
Plasma	CENPX	0.325	0.112	1.86138e-29	5.21299e-25	0.688858
Plasma	CDC42EP1	0.104	0.015	1.92291e-29	5.3853e-25	2.56877
Plasma	TPST2	0.273	0.087	2.07861e-29	5.82134e-25	1.11447
Plasma	MCEE	0.102	0.014	3.02635e-29	8.47561e-25	2.23577
Plasma	CLPP	0.547	0.234	3.09834e-29	8.6772e-25	0.463686
Plasma	TMEM99	0.141	0.029	3.2954e-29	9.2291e-25	1.9726
Plasma	MCUR1	0.22	0.062	3.4837e-29	9.75644e-25	1.25153
Plasma	DEF8	0.184	0.046	6.14158e-29	1.72001e-24	1.37083
Plasma	RASGRP3	0.1	0.014	7.20617e-29	2.01816e-24	2.9704
Plasma	FBP1	0.118	0.02	9.20981e-29	2.5793e-24	2.39017
Plasma	ZC3H11A	0.102	0.015	1.28291e-28	3.59293e-24	2.54771
Plasma	G0S2	0.216	0.065	1.34115e-28	3.75604e-24	1.95994
Plasma	CAMK2N1	0.414	0.186	1.35948e-28	3.80736e-24	0.726574
Plasma	A1BG	0.343	0.128	1.68796e-28	4.72731e-24	0.931524
Plasma	TRAF4	0.416	0.163	1.95094e-28	5.46382e-24	0.696708
Plasma	SLC44A1	0.167	0.04	2.02038e-28	5.65827e-24	1.76655
Plasma	MKKS	0.135	0.027	2.14142e-28	5.99725e-24	2.16165
Plasma	PARP1	0.504	0.211	2.23655e-28	6.26368e-24	0.42228
Plasma	GNB2L1	0.675	0.783	2.86125e-28	8.01321e-24	1.79689
Plasma	MRPS12	0.51	0.226	4.34855e-28	1.21785e-23	0.697254
Plasma	CDK4	0.518	0.265	4.56704e-28	1.27905e-23	1.01179
Plasma	FAM49A	0.157	0.036	6.80557e-28	1.90597e-23	1.51942
Plasma	SLC50A1	0.171	0.042	6.82908e-28	1.91255e-23	1.60687
Plasma	CNN3	0.198	0.056	7.70374e-28	2.15751e-23	1.73836
Plasma	HIST1H2BG	0.18	0.048	8.00637e-28	2.24226e-23	1.96275
Plasma	CD63	0.943	0.972	8.30592e-28	2.32616e-23	0.477881
Plasma	GNB1	0.418	0.165	9.05659e-28	2.53639e-23	0.571581
Plasma	FAM162A	0.498	0.219	1.22504e-27	3.43084e-23	0.650176
Plasma	C19orf33	0.102	0.015	1.26054e-27	3.53026e-23	2.51209
Plasma	LRRC26	0.131	0.026	1.67732e-27	4.69752e-23	2.21551
Plasma	NT5C	0.365	0.137	1.706e-27	4.77783e-23	0.561956
Plasma	EHMT1	0.227	0.07	1.7426e-27	4.88033e-23	1.41236
Plasma	SLC38A5	0.106	0.017	2.15462e-27	6.03423e-23	2.60115
Plasma	MESDC2	0.104	0.016	2.48728e-27	6.96588e-23	2.59662
Plasma	FNIP2	0.139	0.03	2.75284e-27	7.7096e-23	1.97914
Plasma	SELENOM	0.355	0.15	3.64788e-27	1.02162e-22	1.29916
Plasma	NDUFB5	0.584	0.267	4.00691e-27	1.12218e-22	0.574325
Plasma	VOPP1	0.414	0.181	4.01762e-27	1.12518e-22	0.97587
Plasma	CRB3	0.108	0.018	4.42129e-27	1.23823e-22	2.19407
Plasma	RARRES1	0.127	0.025	4.77316e-27	1.33677e-22	2.08681
Plasma	OLA1	0.429	0.178	8.96682e-27	2.51125e-22	0.529581
Plasma	SEC24A	0.114	0.02	1.13122e-26	3.16809e-22	2.04153
Plasma	EMC10	0.48	0.208	1.43335e-26	4.01424e-22	0.644301
Plasma	GCSH	0.161	0.04	1.56424e-26	4.38082e-22	1.79674
Plasma	SEMA4A	0.108	0.018	1.69799e-26	4.7554e-22	2.01902
Plasma	EIF2S3	0.435	0.177	1.73997e-26	4.87297e-22	0.561223
Plasma	ATP5EP2	0.1	0.016	2.15288e-26	6.02936e-22	2.59351
Plasma	MACROD1	0.122	0.023	2.25541e-26	6.3165e-22	1.91028
Plasma	MAZ	0.471	0.214	2.26098e-26	6.3321e-22	0.685329
Plasma	TXNDC11	0.202	0.059	3.70356e-26	1.03722e-21	1.36744
Plasma	TXNL4A	0.58	0.308	3.98825e-26	1.11695e-21	0.707522
Plasma	BASP1	0.216	0.066	3.99611e-26	1.11915e-21	1.10907
Plasma	ADIPOR1	0.32	0.123	5.86535e-26	1.64265e-21	0.994915
Plasma	NDUFAF6	0.135	0.03	8.09234e-26	2.26634e-21	1.89695
Plasma	BLVRB	0.231	0.073	8.76501e-26	2.45473e-21	0.928582
Plasma	DNAJC19	0.586	0.303	9.42508e-26	2.63959e-21	0.772896
Plasma	DGCR6L	0.451	0.189	9.48401e-26	2.65609e-21	0.410457
Plasma	CTSF	0.12	0.023	9.57121e-26	2.68051e-21	2.26498
Plasma	NDUFB6	0.457	0.194	9.99995e-26	2.80058e-21	0.626321
Plasma	GSN	0.41	0.193	1.25271e-25	3.50833e-21	1.29978
Plasma	CFL2	0.116	0.022	1.46051e-25	4.09031e-21	1.86121
Plasma	CALU	0.194	0.057	1.51249e-25	4.23587e-21	1.50386
Plasma	SPATC1L	0.141	0.032	1.54952e-25	4.33958e-21	1.64778
Plasma	LARP1B	0.173	0.046	1.55821e-25	4.36394e-21	1.38081
Plasma	FXN	0.131	0.028	1.68172e-25	4.70981e-21	1.77468
Plasma	RAB34	0.135	0.03	1.88915e-25	5.29077e-21	2.04665
Plasma	C9orf3	0.155	0.039	2.48819e-25	6.96843e-21	2.14278
Plasma	COBLL1	0.12	0.023	2.68634e-25	7.52338e-21	1.69971
Plasma	RPAIN	0.412	0.166	2.87159e-25	8.04219e-21	0.437725
Plasma	H1F0	0.153	0.039	2.99656e-25	8.39216e-21	1.98435
Plasma	PODXL2	0.114	0.022	3.46555e-25	9.70561e-21	2.1692
Plasma	CTNND1	0.106	0.019	3.60155e-25	1.00865e-20	2.44583
Plasma	ATRAID	0.757	0.434	3.98977e-25	1.11738e-20	0.518776
Plasma	ARL5A	0.171	0.046	4.81949e-25	1.34975e-20	1.3026
Plasma	CD40	0.163	0.042	5.23663e-25	1.46657e-20	1.11708
Plasma	TXNL1	0.504	0.224	5.65891e-25	1.58484e-20	0.527477
Plasma	OCIAD1	0.492	0.214	6.06028e-25	1.69724e-20	0.503447
Plasma	MGST1	0.139	0.032	6.09891e-25	1.70806e-20	1.45834
Plasma	WBP5	0.12	0.024	6.36041e-25	1.7813e-20	1.61926
Plasma	RBM17	0.461	0.195	9.8949e-25	2.77116e-20	0.431125
Plasma	MIR4458HG	0.145	0.035	1.05975e-24	2.96793e-20	1.72008
Plasma	NUDT14	0.28	0.1	1.55323e-24	4.34997e-20	0.714683
Plasma	PPP1CC	0.592	0.29	1.88406e-24	5.2765e-20	0.546105
Plasma	NDUFV3	0.59	0.346	2.49868e-24	6.9978e-20	0.803908
Plasma	IFNAR1	0.167	0.045	2.64893e-24	7.41859e-20	1.24633
Plasma	CPEB4	0.182	0.052	2.69447e-24	7.54613e-20	1.32683
Plasma	SOD2	0.547	0.301	3.86351e-24	1.08201e-19	1.20194
Plasma	PTPMT1	0.173	0.048	4.04564e-24	1.13302e-19	1.42433
Plasma	SSPN	0.102	0.018	5.22785e-24	1.46411e-19	2.06854
Plasma	TMEM98	0.125	0.028	5.7671e-24	1.61513e-19	2.15285
Plasma	CCDC167	0.561	0.272	5.8304e-24	1.63286e-19	0.402661
Plasma	DDRGK1	0.388	0.156	6.02043e-24	1.68608e-19	0.456563
Plasma	ATP5F1	0.112	0.022	6.15125e-24	1.72272e-19	2.07823
Plasma	PRSS23	0.131	0.031	7.89571e-24	2.21127e-19	1.93689
Plasma	DAP	0.212	0.068	8.09308e-24	2.26655e-19	1.32151
Plasma	GPRC5A	0.11	0.021	1.01087e-23	2.83106e-19	2.22287
Plasma	UFM1	0.382	0.169	1.20445e-23	3.37317e-19	0.90777
Plasma	SYVN1	0.118	0.024	1.58355e-23	4.4349e-19	1.70444
Plasma	GGH	0.218	0.077	1.63741e-23	4.58572e-19	1.69778
Plasma	CADM1	0.11	0.022	2.82296e-23	7.90599e-19	1.96275
Plasma	ARPC5L	0.547	0.255	2.9485e-23	8.25758e-19	0.396987
Plasma	ASPH	0.11	0.022	3.01364e-23	8.43999e-19	1.7869
Plasma	NINJ1	0.437	0.189	4.21332e-23	1.17998e-18	0.562046
Plasma	ODF3B	0.188	0.057	4.75213e-23	1.33088e-18	1.18169
Plasma	METTL7A	0.1	0.018	4.96006e-23	1.38911e-18	1.87281
Plasma	TMEM156	0.216	0.078	5.12638e-23	1.43569e-18	1.94626
Plasma	UQCRQ	0.965	0.986	5.4186e-23	1.51753e-18	0.535007
Plasma	HAGH	0.339	0.136	5.60471e-23	1.56966e-18	0.585228
Plasma	FBLN1	0.116	0.024	5.61906e-23	1.57367e-18	1.91228
Plasma	SLC27A5	0.147	0.038	5.7339e-23	1.60584e-18	1.48182
Plasma	ARPC1A	0.482	0.234	6.16313e-23	1.72605e-18	0.551486
Plasma	CTSH	0.224	0.075	8.0909e-23	2.26594e-18	0.812506
Plasma	MCFD2	0.171	0.049	8.7974e-23	2.4638e-18	1.12403
Plasma	PDXK	0.188	0.057	9.80429e-23	2.74579e-18	0.946538
Plasma	B4GALT3	0.243	0.086	9.9652e-23	2.79085e-18	0.948336
Plasma	SLC35B2	0.129	0.031	1.0656e-22	2.98432e-18	1.7187
Plasma	C6orf62	0.388	0.162	1.48029e-22	4.1457e-18	0.535559
Plasma	PLEKHJ1	0.463	0.214	1.80974e-22	5.06835e-18	0.418578
Plasma	TPSB2	0.406	0.219	1.95331e-22	5.47043e-18	1.88655
Plasma	SPP1	0.139	0.036	2.02765e-22	5.67864e-18	1.90135
Plasma	EAF2	0.104	0.021	2.29504e-22	6.42749e-18	2.35507
Plasma	CANX	0.555	0.299	2.48044e-22	6.94672e-18	0.693487
Plasma	C9orf142	0.108	0.022	2.60383e-22	7.29229e-18	1.98321
Plasma	GSTP1	0.849	0.919	2.71502e-22	7.60368e-18	0.639715
Plasma	LYZ	0.198	0.067	2.99986e-22	8.40141e-18	1.63017
Plasma	DPY30	0.508	0.256	3.50005e-22	9.80224e-18	0.681352
Plasma	NOL7	0.476	0.21	4.28072e-22	1.19886e-17	0.373064
Plasma	FAM89B	0.537	0.281	4.77296e-22	1.33672e-17	0.44007
Plasma	HDDC2	0.325	0.137	5.48305e-22	1.53558e-17	1.05997
Plasma	CDV3	0.622	0.291	5.86857e-22	1.64355e-17	0.16816
Plasma	POLR2E	0.476	0.215	5.98321e-22	1.67566e-17	0.418428
Plasma	SLPI	0.112	0.024	6.57146e-22	1.8404e-17	2.77719
Plasma	NDUFS2	0.245	0.087	6.62588e-22	1.85564e-17	0.735213
Plasma	DYNC1I2	0.414	0.178	7.22559e-22	2.0236e-17	0.191753
Plasma	VDAC3	0.357	0.146	7.56892e-22	2.11975e-17	0.419734
Plasma	PRADC1	0.157	0.044	8.44267e-22	2.36445e-17	1.3212
Plasma	PDIA6	0.831	0.581	8.70288e-22	2.43733e-17	0.598148
Plasma	HSD17B10	0.482	0.212	9.23907e-22	2.58749e-17	0.208909
Plasma	MTHFD2L	0.167	0.049	9.54099e-22	2.67205e-17	1.50967
Plasma	FXYD3	0.467	0.26	1.0414e-21	2.91656e-17	1.10477
Plasma	BEX5	0.178	0.055	1.08835e-21	3.04805e-17	1.17347
Plasma	NT5DC2	0.112	0.024	1.11496e-21	3.12255e-17	1.80723
Plasma	KRTCAP3	0.125	0.03	1.11611e-21	3.12577e-17	1.68599
Plasma	CCL3	0.265	0.106	1.27591e-21	3.57333e-17	1.1041
Plasma	ADIRF	0.451	0.242	1.32789e-21	3.71888e-17	1.14391
Plasma	MYL6B	0.553	0.313	1.38392e-21	3.8758e-17	0.730061
Plasma	LRRC59	0.259	0.098	1.61496e-21	4.52284e-17	0.898728
Plasma	HSD17B8	0.141	0.037	1.89231e-21	5.29962e-17	1.34977
Plasma	RPL7L1	0.396	0.169	2.18158e-21	6.10974e-17	0.328923
Plasma	GLMP	0.147	0.04	2.50098e-21	7.00423e-17	1.43582
Plasma	LTC4S	0.159	0.047	2.93777e-21	8.22753e-17	1.66066
Plasma	ERGIC1	0.178	0.055	3.61858e-21	1.01342e-16	1.07378
Plasma	C21orf2	0.151	0.042	3.70535e-21	1.03772e-16	1.25553
Plasma	DNAJB11	0.253	0.096	3.8639e-21	1.08212e-16	0.995003
Plasma	YWHAG	0.465	0.224	5.4792e-21	1.5345e-16	0.577132
Plasma	CENPV	0.118	0.028	5.88839e-21	1.6491e-16	1.88331
Plasma	CRLS1	0.135	0.036	7.01414e-21	1.96438e-16	1.54771
Plasma	MPST	0.229	0.081	8.4789e-21	2.3746e-16	0.771751
Plasma	EFNA1	0.127	0.033	9.84229e-21	2.75643e-16	1.83255
Plasma	THAP2	0.194	0.067	1.04115e-20	2.91586e-16	1.70883
Plasma	NT5C3B	0.153	0.044	1.40747e-20	3.94175e-16	1.42572
Plasma	RALGPS2	0.12	0.029	1.98619e-20	5.56252e-16	1.34055
Plasma	ATF4	0.896	0.876	2.73486e-20	7.65924e-16	0.548267
Plasma	HEXB	0.239	0.09	3.16956e-20	8.87668e-16	0.991949
Plasma	SCRN2	0.114	0.026	3.55614e-20	9.95934e-16	1.55852
Plasma	IFT20	0.251	0.097	5.29825e-20	1.48383e-15	0.916637
Plasma	IER3	0.578	0.378	5.51878e-20	1.54559e-15	1.05181
Plasma	MIR155HG	0.2	0.072	5.7984e-20	1.6239e-15	1.43859
Plasma	TLE1	0.145	0.042	7.2869e-20	2.04077e-15	1.36971
Plasma	FNDC3A	0.163	0.049	9.22337e-20	2.5831e-15	0.981921
Plasma	INSR	0.1	0.022	9.26145e-20	2.59376e-15	2.56126
Plasma	KPNB1	0.504	0.258	1.08052e-19	3.0261e-15	0.436468
Plasma	SPTSSA	0.192	0.065	1.09579e-19	3.06887e-15	1.11857
Plasma	STARD10	0.155	0.047	1.12863e-19	3.16083e-15	1.50399
Plasma	PIM3	0.559	0.276	1.17657e-19	3.29509e-15	0.380028
Plasma	CEBPB	0.547	0.288	1.22431e-19	3.42882e-15	0.517746
Plasma	HOXB13	0.12	0.03	1.28765e-19	3.6062e-15	1.46709
Plasma	TP53I3	0.116	0.029	1.85487e-19	5.19474e-15	1.78587
Plasma	RPA3	0.457	0.209	1.89085e-19	5.29551e-15	0.34866
Plasma	PFDN4	0.337	0.146	2.21607e-19	6.20632e-15	0.586991
Plasma	ITFG1	0.186	0.063	2.36448e-19	6.62196e-15	0.98806
Plasma	HDLBP	0.241	0.093	2.38762e-19	6.68677e-15	0.903221
Plasma	RNH1	0.402	0.177	2.56436e-19	7.18175e-15	0.281232
Plasma	HOOK2	0.155	0.047	3.00288e-19	8.40986e-15	1.1983
Plasma	TSEN34	0.427	0.202	3.03084e-19	8.48816e-15	0.405245
Plasma	VKORC1	0.694	0.432	3.09847e-19	8.67756e-15	0.447017
Plasma	GRHPR	0.304	0.125	3.10278e-19	8.68963e-15	0.50399
Plasma	IDH2	0.61	0.336	3.47889e-19	9.74297e-15	0.219569
Plasma	COPS6	0.469	0.219	3.63602e-19	1.0183e-14	0.269253
Plasma	RPS6KB2	0.29	0.122	4.26415e-19	1.19422e-14	0.78742
Plasma	ANAPC13	0.202	0.072	4.4941e-19	1.25862e-14	1.17115
Plasma	SLC39A4	0.167	0.054	6.02525e-19	1.68743e-14	1.27233
Plasma	HSCB	0.125	0.034	6.04357e-19	1.69256e-14	1.47063
Plasma	ECHS1	0.431	0.204	6.1009e-19	1.70862e-14	0.328918
Plasma	POLDIP2	0.159	0.05	6.24554e-19	1.74912e-14	1.26368
Plasma	SFN	0.163	0.053	6.87537e-19	1.92552e-14	1.62129
Plasma	ARF4	0.696	0.386	6.92558e-19	1.93958e-14	0.42359
Plasma	PPCDC	0.11	0.026	7.81108e-19	2.18757e-14	1.52425
Plasma	RBCK1	0.488	0.227	8.04556e-19	2.25324e-14	0.25398
Plasma	LINC00662	0.131	0.038	8.51354e-19	2.3843e-14	2.00714
Plasma	RNF145	0.516	0.251	1.09374e-18	3.06314e-14	0.311663
Plasma	SEC63	0.192	0.068	1.30568e-18	3.65668e-14	1.12078
Plasma	ITGB1BP1	0.416	0.189	1.48872e-18	4.1693e-14	0.466344
Plasma	SPATS2L	0.406	0.185	1.65518e-18	4.63551e-14	0.303276
Plasma	ARL1	0.176	0.06	2.12233e-18	5.94379e-14	1.13687
Plasma	OGFOD3	0.143	0.043	2.22416e-18	6.22898e-14	1.16546
Plasma	APOD	0.365	0.202	2.25405e-18	6.31268e-14	1.6761
Plasma	NUDT3	0.125	0.035	2.27815e-18	6.38019e-14	1.43696
Plasma	PRR34-AS1	0.257	0.105	2.8171e-18	7.88958e-14	0.794223
Plasma	TMEM101	0.143	0.043	3.06972e-18	8.59706e-14	1.21939
Plasma	TPSAB1	0.233	0.103	3.41811e-18	9.57276e-14	2.06595
Plasma	APLP2	0.42	0.207	4.33714e-18	1.21466e-13	0.393105
Plasma	TAPBPL	0.165	0.054	4.48731e-18	1.25672e-13	1.02868
Plasma	SNHG9	0.676	0.419	4.99512e-18	1.39893e-13	0.606405
Plasma	ANKRD37	0.673	0.418	5.3265e-18	1.49174e-13	1.16504
Plasma	PRAC1	0.525	0.37	5.84718e-18	1.63756e-13	1.44832
Plasma	INSIG2	0.137	0.041	7.64416e-18	2.14082e-13	1.19102
Plasma	POU2F2	0.184	0.068	7.6827e-18	2.15162e-13	1.20891
Plasma	PDLIM2	0.257	0.107	7.70672e-18	2.15834e-13	0.95873
Plasma	AMZ2	0.214	0.082	7.92569e-18	2.21967e-13	0.924781
Plasma	TMEM39A	0.127	0.036	7.9935e-18	2.23866e-13	1.1301
Plasma	SLC38A2	0.629	0.353	8.22458e-18	2.30337e-13	0.356164
Plasma	BPTF	0.335	0.145	8.28551e-18	2.32044e-13	0.269381
Plasma	CLNS1A	0.518	0.261	8.53212e-18	2.3895e-13	0.388992
Plasma	TPD52L1	0.161	0.056	1.12452e-17	3.14934e-13	1.83524
Plasma	TRAPPC2L	0.343	0.152	1.12683e-17	3.15581e-13	0.429391
Plasma	TRIM28	0.38	0.179	1.18359e-17	3.31476e-13	0.367414
Plasma	EDEM1	0.135	0.04	1.32272e-17	3.70441e-13	1.17201
Plasma	CTTN	0.116	0.031	1.39248e-17	3.89979e-13	1.70946
Plasma	TSGA10	0.108	0.027	1.44779e-17	4.05468e-13	1.34804
Plasma	EDEM2	0.131	0.038	1.59477e-17	4.46632e-13	1.23678
Plasma	CST1	0.225	0.101	1.65601e-17	4.63783e-13	1.86714
Plasma	HIPK2	0.145	0.045	1.66854e-17	4.67291e-13	1.11685
Plasma	ICAM1	0.143	0.045	1.76124e-17	4.93254e-13	1.33232
Plasma	IKBIP	0.133	0.039	1.82076e-17	5.09921e-13	1.1033
Plasma	GEMIN7	0.137	0.041	1.98731e-17	5.56567e-13	1.1562
Plasma	SLC38A10	0.137	0.041	2.22708e-17	6.23715e-13	1.13485
Plasma	SSNA1	0.543	0.28	2.2577e-17	6.32291e-13	0.300628
Plasma	IER3IP1	0.271	0.116	2.27688e-17	6.37663e-13	0.773371
Plasma	PREB	0.147	0.047	2.34907e-17	6.57879e-13	1.29442
Plasma	PITPNA-AS1	0.178	0.062	3.28186e-17	9.19118e-13	0.851103
Plasma	SCARB2	0.163	0.055	3.50037e-17	9.80315e-13	0.841894
Plasma	CTBS	0.153	0.05	3.61594e-17	1.01268e-12	1.09252
Plasma	BOLA1	0.114	0.031	4.32847e-17	1.21223e-12	1.50041
Plasma	MRPS31	0.19	0.069	4.3489e-17	1.21795e-12	0.827589
Plasma	PLPP1	0.137	0.043	4.76863e-17	1.3355e-12	1.61426
Plasma	SEC62	0.922	0.735	4.91591e-17	1.37675e-12	0.465532
Plasma	PGPEP1	0.12	0.033	5.04393e-17	1.4126e-12	1.18271
Plasma	TRPT1	0.182	0.065	5.19509e-17	1.45494e-12	0.861465
Plasma	TMED2	0.831	0.693	5.58435e-17	1.56395e-12	0.598352
Plasma	JTB	0.91	0.923	5.68527e-17	1.59222e-12	0.46007
Plasma	SLC39A7	0.125	0.037	6.27971e-17	1.7587e-12	1.38643
Plasma	MAN1A1	0.114	0.031	7.04802e-17	1.97387e-12	1.45695
Plasma	DPM2	0.19	0.07	7.10654e-17	1.99026e-12	0.733267
Plasma	RNF130	0.145	0.047	7.18793e-17	2.01305e-12	1.4452
Plasma	UBE2M	0.441	0.243	7.38051e-17	2.06698e-12	0.450709
Plasma	ATP6AP1	0.216	0.084	9.10251e-17	2.54925e-12	0.771267
Plasma	TMEM9	0.147	0.048	1.01672e-16	2.84743e-12	1.23594
Plasma	PNPLA4	0.1	0.025	1.27165e-16	3.56139e-12	1.59746
Plasma	FAM96A	0.276	0.123	1.29249e-16	3.61976e-12	0.824458
Plasma	NDUFA7	0.165	0.057	1.3521e-16	3.78669e-12	0.982114
Plasma	LINC01184	0.149	0.049	1.64798e-16	4.61533e-12	1.17802
Plasma	YY1	0.492	0.244	1.88528e-16	5.27991e-12	0.101725
Plasma	HSH2D	0.153	0.053	1.96999e-16	5.51717e-12	1.42708
Plasma	FAM50A	0.429	0.204	2.22878e-16	6.24193e-12	0.163796
Plasma	EMP2	0.114	0.032	2.24697e-16	6.29288e-12	1.92117
Plasma	CCDC59	0.463	0.22	2.46871e-16	6.91387e-12	0.111776
Plasma	PCCA	0.214	0.095	3.09517e-16	8.66833e-12	1.81603
Plasma	NDUFAF3	0.665	0.405	3.20369e-16	8.97227e-12	0.445427
Plasma	TAX1BP1	0.49	0.243	3.40289e-16	9.53013e-12	0.200647
Plasma	SHMT2	0.173	0.062	3.60242e-16	1.00889e-11	0.937438
Plasma	KRT17	0.106	0.029	3.92548e-16	1.09937e-11	2.02745
Plasma	ADA2	0.118	0.035	3.97809e-16	1.1141e-11	1.85966
Plasma	AIG1	0.127	0.039	5.57569e-16	1.56153e-11	1.45791
Plasma	ZNF706	0.859	0.795	6.04938e-16	1.69419e-11	0.751065
Plasma	CCPG1	0.169	0.061	7.82081e-16	2.1903e-11	0.895634
Plasma	MRPL54	0.555	0.287	7.89389e-16	2.21076e-11	0.204244
Plasma	SGK1	0.202	0.08	8.32192e-16	2.33064e-11	0.794351
Plasma	TYMP	0.484	0.274	1.04361e-15	2.92272e-11	0.5075
Plasma	TCF4	0.137	0.045	1.12343e-15	3.14627e-11	1.27087
Plasma	MEST	0.147	0.053	1.17353e-15	3.28658e-11	2.26217
Plasma	MIR22HG	0.122	0.037	1.18501e-15	3.31874e-11	1.35306
Plasma	RBP1	0.529	0.362	1.20087e-15	3.36316e-11	1.65143
Plasma	TFG	0.198	0.078	1.63125e-15	4.56847e-11	0.825245
Plasma	IL1B	0.11	0.032	1.83219e-15	5.13123e-11	1.77448
Plasma	PARVB	0.145	0.049	1.90535e-15	5.33611e-11	0.880286
Plasma	NDUFS4	0.327	0.152	1.95683e-15	5.48029e-11	0.443224
Plasma	RCN1	0.124	0.038	2.05747e-15	5.76215e-11	1.31117
Plasma	MRPS34	0.59	0.343	2.08061e-15	5.82694e-11	0.352655
Plasma	TADA3	0.306	0.138	2.1304e-15	5.96639e-11	0.439908
Plasma	MINCR	0.143	0.049	2.39005e-15	6.69357e-11	1.22304
Plasma	ATP5E	0.675	0.676	2.48547e-15	6.96082e-11	1.70552
Plasma	ATRX	0.408	0.193	2.54911e-15	7.13903e-11	0.102457
Plasma	MRPL12	0.522	0.324	2.55468e-15	7.15463e-11	0.613635
Plasma	APOC1	0.214	0.093	2.55904e-15	7.16685e-11	1.19926
Plasma	MRPL11	0.541	0.31	2.62182e-15	7.34267e-11	0.514097
Plasma	HYI	0.133	0.043	2.72955e-15	7.64439e-11	1.04714
Plasma	HMG20B	0.225	0.093	2.75403e-15	7.71293e-11	0.532863
Plasma	WDR45	0.225	0.094	3.15797e-15	8.84421e-11	0.653479
Plasma	TPRA1	0.118	0.036	3.34437e-15	9.36625e-11	1.35964
Plasma	ATP5MC1	0.539	0.31	3.80423e-15	1.06541e-10	0.509158
Plasma	SLC12A2	0.102	0.029	4.1109e-15	1.1513e-10	1.83722
Plasma	ERGIC2	0.237	0.102	4.88411e-15	1.36784e-10	0.656645
Plasma	TKT	0.504	0.267	4.91251e-15	1.3758e-10	0.213998
Plasma	RAB10	0.337	0.158	4.94763e-15	1.38563e-10	0.399876
Plasma	C6orf15	0.602	0.497	5.41387e-15	1.51621e-10	1.9486
Plasma	COL1A2	0.171	0.069	5.78468e-15	1.62006e-10	1.86169
Plasma	IFT27	0.175	0.066	7.28976e-15	2.04157e-10	0.920028
Plasma	ZDHHC4	0.155	0.055	7.36904e-15	2.06377e-10	0.958132
Plasma	TPR	0.424	0.21	7.3854e-15	2.06836e-10	0.196275
Plasma	MAGEF1	0.11	0.033	8.40269e-15	2.35326e-10	1.67604
Plasma	SIGMAR1	0.129	0.042	9.25048e-15	2.59069e-10	1.01104
Plasma	SNRPC	0.539	0.287	9.98776e-15	2.79717e-10	0.262627
Plasma	CHURC1	0.396	0.191	1.0759e-14	3.01317e-10	0.226897
Plasma	MRPS33	0.612	0.373	1.28385e-14	3.59554e-10	0.352489
Plasma	SIAH1	0.108	0.032	1.28786e-14	3.60679e-10	1.44291
Plasma	CHMP5	0.414	0.201	1.42523e-14	3.99149e-10	0.193483
Plasma	C1QB	0.149	0.055	1.52648e-14	4.27505e-10	1.33177
Plasma	DHRSX	0.145	0.051	1.64012e-14	4.59332e-10	0.968102
Plasma	SMUG1	0.143	0.05	1.6727e-14	4.68457e-10	1.07739
Plasma	NUDT2	0.143	0.05	1.81747e-14	5.09001e-10	0.977699
Plasma	CCT8	0.457	0.226	1.83572e-14	5.14112e-10	0.121446
Plasma	CD79B	0.155	0.059	2.41232e-14	6.75595e-10	0.988558
Plasma	DERL1	0.271	0.124	2.56094e-14	7.17218e-10	0.521514
Plasma	SCD	0.12	0.039	2.75236e-14	7.70825e-10	1.43774
Plasma	GTF2A2	0.539	0.305	2.86035e-14	8.01071e-10	0.416628
Plasma	CYC1	0.604	0.39	2.90203e-14	8.12742e-10	0.509065
Plasma	GATA2	0.108	0.033	3.18871e-14	8.93031e-10	1.76562
Plasma	ELL2	0.29	0.14	3.209e-14	8.98713e-10	0.67112
Plasma	HP1BP3	0.476	0.252	3.46347e-14	9.69979e-10	0.220136
Plasma	TBL1XR1	0.194	0.081	3.55063e-14	9.94389e-10	0.998373
Plasma	UBE2E2	0.108	0.033	3.80085e-14	1.06447e-09	1.41898
Plasma	ALG3	0.145	0.052	3.93778e-14	1.10282e-09	1.04959
Plasma	CREB3	0.182	0.072	4.24561e-14	1.18902e-09	0.796739
Plasma	GNB2	0.476	0.264	4.43595e-14	1.24233e-09	0.24387
Plasma	PPP4C	0.439	0.219	4.44537e-14	1.24497e-09	0.299538
Plasma	COL3A1	0.143	0.054	4.50712e-14	1.26226e-09	1.80513
Plasma	IMPAD1	0.108	0.033	4.56162e-14	1.27753e-09	1.40855
Plasma	ABHD14A	0.216	0.091	4.92082e-14	1.37813e-09	0.523509
Plasma	IFI27L1	0.147	0.054	5.03557e-14	1.41026e-09	1.1523
Plasma	PTS	0.175	0.071	5.31104e-14	1.48741e-09	1.50548
Plasma	RAB13	0.576	0.439	5.39826e-14	1.51184e-09	0.950312
Plasma	MAPK13	0.116	0.037	6.38049e-14	1.78692e-09	1.19064
Plasma	EIF3A	0.369	0.179	6.89961e-14	1.9323e-09	0.27783
Plasma	SHC1	0.127	0.043	7.15702e-14	2.00439e-09	1.08674
Plasma	RTF1	0.543	0.311	7.5452e-14	2.11311e-09	0.24963
Plasma	OXR1	0.104	0.031	8.53578e-14	2.39053e-09	1.16729
Plasma	DAPP1	0.135	0.049	9.4992e-14	2.66034e-09	1.46232
Plasma	MGAT2	0.176	0.07	9.87441e-14	2.76543e-09	0.781383
Plasma	C8orf82	0.102	0.031	1.0919e-13	3.05798e-09	1.53103
Plasma	SYNC	0.1	0.029	1.19594e-13	3.34934e-09	1.1483
Plasma	DNAJC1	0.347	0.176	1.24578e-13	3.48892e-09	0.473903
Plasma	CHPT1	0.131	0.046	1.25834e-13	3.52411e-09	0.967566
Plasma	KHDRBS1	0.463	0.247	1.56714e-13	4.38893e-09	0.169401
Plasma	TUBB2B	0.147	0.058	1.68566e-13	4.72085e-09	1.82823
Plasma	GOLIM4	0.116	0.038	1.70366e-13	4.77127e-09	1.31961
Plasma	MSI2	0.233	0.105	1.81904e-13	5.0944e-09	0.672529
Plasma	GALK1	0.1	0.03	2.0157e-13	5.64518e-09	1.16729
Plasma	UNC50	0.173	0.069	2.25283e-13	6.30928e-09	0.865887
Plasma	SLC52A2	0.171	0.068	2.35714e-13	6.6014e-09	0.779983
Plasma	DSP	0.114	0.038	2.36278e-13	6.61719e-09	1.79075
Plasma	REEP3	0.184	0.077	2.38973e-13	6.69266e-09	1.00047
Plasma	LMO4	0.545	0.332	2.56399e-13	7.18072e-09	0.286917
Plasma	MPC1	0.253	0.117	3.06428e-13	8.58181e-09	0.547711
Plasma	ZNF667-AS1	0.1	0.03	3.34907e-13	9.37942e-09	1.41496
Plasma	RPN1	0.202	0.087	3.91226e-13	1.09567e-08	0.763121
Plasma	KLK2	0.418	0.261	4.05204e-13	1.13481e-08	0.697571
Plasma	C11orf1	0.163	0.064	4.31772e-13	1.20922e-08	0.805362
Plasma	YKT6	0.153	0.058	4.37623e-13	1.22561e-08	0.837218
Plasma	TPPP3	0.116	0.039	4.41788e-13	1.23727e-08	1.48578
Plasma	GMDS	0.1	0.03	4.45526e-13	1.24774e-08	1.1209
Plasma	KCNK6	0.114	0.039	4.96261e-13	1.38983e-08	1.48262
Plasma	LUM	0.131	0.05	5.36715e-13	1.50312e-08	1.94158
Plasma	IGFBP5	0.147	0.059	5.77816e-13	1.61823e-08	1.71669
Plasma	CRYL1	0.12	0.04	5.8558e-13	1.63998e-08	0.900464
Plasma	FUNDC2	0.545	0.316	6.30123e-13	1.76472e-08	0.248986
Plasma	GALNT2	0.147	0.055	6.46892e-13	1.81169e-08	0.538941
Plasma	DENND6B	0.118	0.041	6.77265e-13	1.89675e-08	1.66577
Plasma	CLINT1	0.173	0.07	6.81894e-13	1.90971e-08	0.716109
Plasma	DHRS4-AS1	0.104	0.033	7.92804e-13	2.22033e-08	1.27159
Plasma	C1QC	0.102	0.032	8.24539e-13	2.3092e-08	1.29303
Plasma	PPM1G	0.492	0.26	9.24795e-13	2.58998e-08	0.00339059
Plasma	COMMD3	0.22	0.098	9.39606e-13	2.63146e-08	0.447484
Plasma	MRPL24	0.178	0.076	9.58012e-13	2.68301e-08	0.902296
Plasma	SLC25A39	0.643	0.457	1.07007e-12	2.99685e-08	0.594421
Plasma	IMPDH2	0.527	0.334	1.09597e-12	3.06938e-08	0.573387
Plasma	NDUFS3	0.294	0.141	1.11929e-12	3.13469e-08	0.264257
Plasma	CYSTM1	0.375	0.189	1.28025e-12	3.58547e-08	0.322799
Plasma	ACP1	0.641	0.443	1.30888e-12	3.66565e-08	0.574346
Plasma	SUMO3	0.541	0.33	1.3301e-12	3.72508e-08	0.542136
Plasma	PIN1	0.49	0.269	1.38648e-12	3.88297e-08	0.169555
Plasma	SLC1A4	0.11	0.036	1.49544e-12	4.18813e-08	0.933001
Plasma	IFI6	0.686	0.448	1.6563e-12	4.63864e-08	0.308282
Plasma	PMVK	0.5	0.269	1.68315e-12	4.71383e-08	0.0424219
Plasma	IRF2BP2	0.539	0.293	1.80772e-12	5.06269e-08	0.182888
Plasma	TM9SF2	0.175	0.073	1.81e-12	5.06908e-08	0.882481
Plasma	FAM210B	0.114	0.039	1.85922e-12	5.20693e-08	1.02503
Plasma	LSM8	0.522	0.276	1.9948e-12	5.58664e-08	0.266769
Plasma	PTRHD1	0.545	0.327	2.37304e-12	6.64594e-08	0.322867
Plasma	SCYL1	0.137	0.051	2.37601e-12	6.65425e-08	0.807231
Plasma	HMGB3	0.125	0.046	2.46914e-12	6.91507e-08	1.50909
Plasma	APOE	0.2	0.093	2.47758e-12	6.93871e-08	1.03207
Plasma	TFDP2	0.137	0.052	2.59639e-12	7.27144e-08	0.976824
Plasma	IMMP1L	0.143	0.055	2.72933e-12	7.64377e-08	0.910797
Plasma	LGALS3	0.488	0.27	2.9482e-12	8.25674e-08	0.376033
Plasma	GANAB	0.173	0.071	2.97112e-12	8.32093e-08	0.563903
Plasma	SCCPDH	0.122	0.044	3.32772e-12	9.31961e-08	1.2762
Plasma	MBNL2	0.137	0.051	3.81544e-12	1.06855e-07	0.700692
Plasma	EBAG9	0.165	0.068	4.40206e-12	1.23284e-07	0.755995
Plasma	DUSP22	0.141	0.054	4.54786e-12	1.27367e-07	0.852325
Plasma	PRCC	0.178	0.076	4.56644e-12	1.27888e-07	0.652681
Plasma	NARF	0.267	0.128	4.65627e-12	1.30404e-07	0.358949
Plasma	IGBP1	0.529	0.276	4.67283e-12	1.30867e-07	0.0206899
Plasma	MYL9	0.137	0.054	5.13097e-12	1.43698e-07	1.4229
Plasma	PDLIM1	0.18	0.078	5.33654e-12	1.49455e-07	0.696469
Plasma	KDM6B	0.463	0.242	5.50152e-12	1.54076e-07	0.0237392
Plasma	DHX36	0.384	0.196	6.08705e-12	1.70474e-07	0.0636511
Plasma	AGA	0.122	0.043	6.09561e-12	1.70714e-07	0.825898
Plasma	IAH1	0.302	0.15	6.19308e-12	1.73443e-07	0.240356
Plasma	FUT8	0.124	0.045	7.65784e-12	2.14465e-07	0.795292
Plasma	UBE2D4	0.102	0.033	7.82789e-12	2.19228e-07	0.970654
Plasma	C12orf45	0.171	0.073	8.47797e-12	2.37434e-07	0.811882
Plasma	SPARC	0.186	0.087	8.57686e-12	2.40204e-07	1.51107
Plasma	TSR3	0.178	0.077	8.75025e-12	2.45059e-07	0.618551
Plasma	TMEM107	0.135	0.051	8.80208e-12	2.46511e-07	0.668393
Plasma	NAT9	0.12	0.043	9.11304e-12	2.5522e-07	0.876094
Plasma	SNHG15	0.427	0.223	9.57917e-12	2.68274e-07	0.146775
Plasma	TIMM17B	0.296	0.147	9.60811e-12	2.69085e-07	0.311513
Plasma	GLT8D1	0.112	0.039	1.02759e-11	2.87786e-07	0.991748
Plasma	CDK2AP2	0.778	0.489	1.1514e-11	3.22461e-07	0.229212
Plasma	TIMP2	0.104	0.035	1.16955e-11	3.27546e-07	1.25666
Plasma	EPB41L4A-AS1	0.488	0.272	1.20328e-11	3.36989e-07	0.183689
Plasma	SLC25A1	0.145	0.059	1.2403e-11	3.47357e-07	1.0743
Plasma	MAP1LC3A	0.38	0.198	1.37124e-11	3.84029e-07	0.208659
Plasma	SDC4	0.118	0.044	1.40787e-11	3.94287e-07	1.70525
Plasma	DCN	0.112	0.041	1.46775e-11	4.11059e-07	1.78273
Plasma	BID	0.208	0.094	1.59924e-11	4.47884e-07	0.437175
Plasma	GPS1	0.149	0.06	1.6265e-11	4.55518e-07	0.660186
Plasma	SELENOS	0.331	0.213	1.63938e-11	4.59124e-07	1.17659
Plasma	PPP1CA	0.6	0.345	1.64416e-11	4.60465e-07	0.130626
Plasma	SRP72	0.212	0.098	1.88352e-11	5.27499e-07	0.469709
Plasma	TECR	0.596	0.353	1.94554e-11	5.44868e-07	0.243008
Plasma	PIGF	0.149	0.06	2.0375e-11	5.70622e-07	0.685215
Plasma	CCDC69	0.173	0.079	2.08431e-11	5.83731e-07	1.04691
Plasma	FAM173A	0.259	0.126	2.11134e-11	5.91301e-07	0.427494
Plasma	XRCC5	0.418	0.218	2.14354e-11	6.00321e-07	0.022948
Plasma	HNRNPR	0.41	0.227	2.151e-11	6.02408e-07	0.284892
Plasma	CLU	0.439	0.276	2.36284e-11	6.61738e-07	0.633762
Plasma	TMEM256	0.776	0.588	2.47802e-11	6.93994e-07	0.394709
Plasma	EIF4H	0.427	0.228	2.48112e-11	6.94864e-07	0.270499
Plasma	ABL2	0.102	0.035	2.53456e-11	7.09828e-07	1.42841
Plasma	MRPS14	0.214	0.101	2.61289e-11	7.31765e-07	0.629373
Plasma	MMAB	0.112	0.04	2.61452e-11	7.32223e-07	1.17048
Plasma	CCNC	0.161	0.068	2.79595e-11	7.83034e-07	0.707368
Plasma	TMEM160	0.625	0.363	2.94083e-11	8.2361e-07	0.0509341
Plasma	DUSP6	0.106	0.037	3.06266e-11	8.57729e-07	1.15464
Plasma	FAM136A	0.222	0.106	3.27929e-11	9.18399e-07	0.65762
Plasma	FUOM	0.141	0.056	3.36264e-11	9.4174e-07	0.697737
Plasma	IRAK1	0.11	0.039	3.45796e-11	9.68436e-07	0.885787
Plasma	LSR	0.151	0.063	3.64431e-11	1.02062e-06	0.909025
Plasma	ERCC1	0.224	0.106	3.69115e-11	1.03374e-06	0.538833
Plasma	TTC3	0.543	0.338	4.12565e-11	1.15543e-06	0.308061
Plasma	QSOX1	0.102	0.035	4.14623e-11	1.16119e-06	1.14245
Plasma	TMEM14A	0.216	0.104	4.70008e-11	1.3163e-06	0.757538
Plasma	GDI2	0.52	0.285	4.73404e-11	1.32582e-06	0.040434
Plasma	SMIM7	0.229	0.111	4.78085e-11	1.33892e-06	0.584444
Plasma	NGLY1	0.151	0.062	4.78402e-11	1.33981e-06	0.637508
Plasma	DNASE2	0.118	0.044	4.90278e-11	1.37307e-06	0.814995
Plasma	HSBP1L1	0.106	0.037	5.0608e-11	1.41733e-06	0.8895
Plasma	HMCES	0.149	0.061	5.57474e-11	1.56126e-06	0.609112
Plasma	EXOSC4	0.151	0.063	5.63462e-11	1.57803e-06	0.798432
Plasma	HIBADH	0.104	0.037	5.67673e-11	1.58983e-06	1.18754
Plasma	MLEC	0.637	0.465	5.72501e-11	1.60335e-06	0.451398
Plasma	OS9	0.196	0.089	5.94192e-11	1.66409e-06	0.450414
Plasma	QPCT	0.1	0.035	6.00056e-11	1.68052e-06	1.29579
Plasma	POLD4	0.102	0.035	6.00197e-11	1.68091e-06	1.00409
Plasma	TIMM17A	0.198	0.094	6.05742e-11	1.69644e-06	0.890599
Plasma	MTDH	0.851	0.923	6.18601e-11	1.73245e-06	0.426474
Plasma	RAB30-AS1	0.125	0.048	6.59172e-11	1.84608e-06	0.855415
Plasma	ZNF664	0.102	0.036	7.09364e-11	1.98665e-06	1.14332
Plasma	MAD2L2	0.182	0.085	7.19205e-11	2.0142e-06	1.01944
Plasma	TCEAL9	0.106	0.039	7.55759e-11	2.11658e-06	1.82643
Plasma	COA5	0.188	0.088	8.45009e-11	2.36653e-06	0.815595
Plasma	TCEA2	0.104	0.037	9.47635e-11	2.65395e-06	1.00339
Plasma	KLF10	0.145	0.06	9.71058e-11	2.71955e-06	0.813235
Plasma	HIST2H2BE	0.135	0.055	9.94167e-11	2.78426e-06	0.894362
Plasma	RAB4A	0.525	0.338	1.02747e-10	2.87753e-06	0.333221
Plasma	BET1L	0.137	0.055	1.10792e-10	3.10284e-06	0.562408
Plasma	NME1	0.641	0.508	1.20932e-10	3.38682e-06	0.649216
Plasma	CCM2	0.184	0.084	1.2439e-10	3.48368e-06	0.472423
Plasma	YIPF1	0.106	0.038	1.24962e-10	3.49969e-06	0.92322
Plasma	PSMG4	0.159	0.069	1.37856e-10	3.86079e-06	0.699714
Plasma	CLDN7	0.469	0.326	1.41121e-10	3.95224e-06	0.633611
Plasma	BNIP3	0.216	0.106	1.42201e-10	3.98247e-06	0.833332
Plasma	FAM3A	0.116	0.044	1.43197e-10	4.01038e-06	0.895634
Plasma	THAP4	0.104	0.037	1.43393e-10	4.01587e-06	0.856397
Plasma	CAMTA1	0.629	0.479	1.54918e-10	4.33863e-06	0.782866
Plasma	CD151	0.447	0.284	1.57539e-10	4.41204e-06	0.411172
Plasma	NQO2	0.133	0.054	1.85055e-10	5.18265e-06	0.724237
Plasma	KIF9	0.102	0.037	1.88851e-10	5.28896e-06	1.2929
Plasma	TMEM147	0.814	0.743	1.98062e-10	5.54694e-06	0.489835
Plasma	GTF3C6	0.514	0.294	1.99231e-10	5.57965e-06	0.208401
Plasma	UQCRC1	0.188	0.089	2.05018e-10	5.74172e-06	0.78721
Plasma	COL1A1	0.178	0.089	2.07799e-10	5.8196e-06	1.7481
Plasma	SAT1	0.945	0.993	2.13734e-10	5.98585e-06	0.479719
Plasma	RABAC1	0.898	0.817	2.2692e-10	6.35513e-06	0.417195
Plasma	PSMG3	0.159	0.07	2.42984e-10	6.80501e-06	0.849034
Plasma	EBNA1BP2	0.157	0.069	2.49422e-10	6.98532e-06	0.884139
Plasma	WSB1	0.441	0.248	2.57335e-10	7.20691e-06	0.157025
Plasma	FAM45A	0.155	0.066	2.74206e-10	7.67941e-06	0.392433
Plasma	TMED1	0.1	0.036	2.77735e-10	7.77824e-06	0.962749
Plasma	NUS1	0.102	0.037	2.99498e-10	8.38773e-06	0.877173
Plasma	GORASP2	0.145	0.061	3.05741e-10	8.56257e-06	0.630173
Plasma	UBALD2	0.253	0.132	3.19326e-10	8.94305e-06	0.577957
Plasma	GLA	0.157	0.07	3.24081e-10	9.07623e-06	0.950231
Plasma	EIF2AK1	0.165	0.073	3.52457e-10	9.87091e-06	0.537727
Plasma	SMARCD2	0.112	0.043	3.67001e-10	1.02782e-05	0.924781
Plasma	ECH1	0.5	0.278	3.80445e-10	1.06547e-05	0.128325
Plasma	SSR1	0.275	0.143	4.21312e-10	1.17993e-05	0.384841
Plasma	METTL9	0.545	0.307	4.21557e-10	1.18061e-05	0.0541716
Plasma	MAFG	0.106	0.039	4.29285e-10	1.20226e-05	0.892701
Plasma	SEC13	0.155	0.067	4.3226e-10	1.21059e-05	0.40412
Plasma	PHACTR1	0.102	0.037	4.34495e-10	1.21685e-05	0.748851
Plasma	PITPNA	0.118	0.047	4.39912e-10	1.23202e-05	1.00819
Plasma	CISD2	0.322	0.178	4.46849e-10	1.25145e-05	0.427163
Plasma	MAGT1	0.118	0.046	5.01822e-10	1.4054e-05	0.586481
Plasma	LGALS1	0.925	0.94	5.44477e-10	1.52486e-05	0.20989
Plasma	IGFBP2	0.494	0.379	5.54807e-10	1.55379e-05	0.844212
Plasma	GOLT1B	0.173	0.079	5.66694e-10	1.58708e-05	0.579266
Plasma	R3HCC1	0.116	0.045	5.81885e-10	1.62963e-05	0.722798
Plasma	RAD23A	0.661	0.435	5.96834e-10	1.67149e-05	0.364439
Plasma	BET1	0.157	0.07	6.07372e-10	1.70101e-05	0.637786
Plasma	RNASEH1	0.12	0.048	7.47629e-10	2.09381e-05	0.716992
Plasma	C1QA	0.127	0.054	8.04923e-10	2.25427e-05	1.11862
Plasma	MEA1	0.537	0.342	8.08969e-10	2.2656e-05	0.285175
Plasma	PTBP1	0.322	0.169	8.47739e-10	2.37418e-05	0.147637
Plasma	MRPL55	0.655	0.47	8.96154e-10	2.50977e-05	0.361364
Plasma	CNDP2	0.155	0.069	9.04898e-10	2.53426e-05	0.645322
Plasma	MAT2A	0.465	0.264	9.30262e-10	2.60529e-05	0.00469286
Plasma	GHITM	0.596	0.351	9.5142e-10	2.66455e-05	0.148413
Plasma	EIF6	0.425	0.242	9.90797e-10	2.77483e-05	0.140179
Plasma	BAG1	0.567	0.376	1.07157e-09	3.00103e-05	0.28958
Plasma	TIFA	0.147	0.064	1.08398e-09	3.03579e-05	0.587941
Plasma	SEC31A	0.147	0.064	1.11344e-09	3.1183e-05	0.427081
Plasma	ABHD12	0.133	0.056	1.12728e-09	3.15707e-05	0.543035
Plasma	MRPL3	0.186	0.09	1.14388e-09	3.20354e-05	0.706184
Plasma	CTGF	0.108	0.042	1.1619e-09	3.25402e-05	1.32532
Plasma	QTRT1	0.135	0.057	1.16453e-09	3.26138e-05	0.565199
Plasma	TMA16	0.173	0.08	1.25006e-09	3.50093e-05	0.456431
Plasma	RDH14	0.11	0.042	1.31475e-09	3.68208e-05	0.658968
Plasma	NPM3	0.173	0.081	1.3633e-09	3.81805e-05	0.654626
Plasma	MBTPS1	0.127	0.053	1.47756e-09	4.13806e-05	0.618794
Plasma	PPA2	0.127	0.053	1.53371e-09	4.2953e-05	0.730088
Plasma	BMI1	0.1	0.037	1.62658e-09	4.55539e-05	0.831504
Plasma	GRINA	0.151	0.068	1.63851e-09	4.5888e-05	0.852022
Plasma	LINC00685	0.106	0.041	1.70763e-09	4.78239e-05	1.01222
Plasma	ACTN4	0.365	0.199	1.80699e-09	5.06067e-05	0.115154
Plasma	ESRRA	0.104	0.04	1.88195e-09	5.27058e-05	0.76344
Plasma	PAICS	0.125	0.053	2.06441e-09	5.78159e-05	0.794067
Plasma	DDX46	0.473	0.259	2.11675e-09	5.92818e-05	0.0243458
Plasma	GNL3	0.257	0.135	2.42337e-09	6.78689e-05	0.32249
Plasma	ATL3	0.127	0.054	2.48784e-09	6.96745e-05	0.75839
Plasma	RAB11A	0.459	0.259	2.54088e-09	7.11598e-05	0.0268399
Plasma	MYC	0.188	0.093	2.97566e-09	8.33364e-05	0.123213
Plasma	HNRNPH1	0.594	0.404	2.9792e-09	8.34354e-05	0.549384
Plasma	C1orf21	0.12	0.05	3.21926e-09	9.01585e-05	0.797283
Plasma	CNPY2	0.788	0.693	3.94068e-09	0.000110363	0.415406
Plasma	TMEM59	0.882	0.8	4.21938e-09	0.000118168	0.443122
Plasma	GGCX	0.122	0.051	4.24689e-09	0.000118938	0.685702
Plasma	MRPL45	0.114	0.047	4.96508e-09	0.000139052	0.787845
Plasma	ANXA5	0.49	0.289	5.07471e-09	0.000142122	0.208952
Plasma	MAN1A2	0.149	0.067	5.10799e-09	0.000143054	0.439651
Plasma	NENF	0.69	0.851	5.19568e-09	0.00014551	0.708735
Plasma	ATP6V1C1	0.11	0.044	5.58341e-09	0.000156369	0.761418
Plasma	TM2D1	0.163	0.076	6.12705e-09	0.000171594	0.446309
Plasma	KPNA6	0.141	0.064	6.31547e-09	0.000176871	0.675867
Plasma	KIAA2013	0.106	0.042	6.33316e-09	0.000177367	0.787252
Plasma	ORMDL3	0.139	0.061	6.38292e-09	0.00017876	0.375706
Plasma	CDIPT	0.171	0.082	6.55409e-09	0.000183554	0.556608
Plasma	RAPGEF1	0.137	0.062	6.68673e-09	0.000187269	0.949692
Plasma	PTP4A2	0.627	0.418	6.96864e-09	0.000195164	0.18908
Plasma	ASAH1	0.188	0.093	7.05735e-09	0.000197648	0.404347
Plasma	SLC25A45	0.133	0.058	7.05863e-09	0.000197684	0.57962
Plasma	ATPAF1	0.102	0.04	7.24762e-09	0.000202977	0.743631
Plasma	RABGGTB	0.214	0.11	7.25781e-09	0.000203262	0.430735
Plasma	KRT10	0.853	0.819	7.47384e-09	0.000209312	0.531877
Plasma	APEX1	0.498	0.317	8.83381e-09	0.0002474	0.20944
Plasma	ZBTB8OS	0.245	0.13	9.14553e-09	0.00025613	0.312495
Plasma	MALSU1	0.173	0.085	9.69632e-09	0.000271555	0.658968
Plasma	PCNP	0.506	0.288	1.12136e-08	0.000314049	0.0716966
Plasma	FAM120AOS	0.137	0.062	1.17855e-08	0.000330065	0.604592
Plasma	ARL3	0.133	0.06	1.18587e-08	0.000332114	0.762536
Plasma	KIF5B	0.52	0.334	1.18653e-08	0.000332299	0.262777
Plasma	STOML2	0.618	0.493	1.24011e-08	0.000347305	0.575002
Plasma	CHP1	0.139	0.064	1.3081e-08	0.000366346	0.815772
Plasma	ARL8A	0.106	0.043	1.37169e-08	0.000384156	0.838301
Plasma	IFRD2	0.124	0.054	1.38717e-08	0.000388491	0.646921
Plasma	PHLDA1	0.524	0.353	1.39695e-08	0.000391229	0.551563
Plasma	LAMP2	0.135	0.061	1.399e-08	0.000391803	0.511288
Plasma	NANS	0.265	0.143	1.42722e-08	0.000399708	0.206674
Plasma	NCSTN	0.112	0.047	1.4719e-08	0.000412222	0.752901
Plasma	EIF4E	0.243	0.135	1.50703e-08	0.000422059	0.805509
Plasma	PTGES2	0.116	0.049	1.56661e-08	0.000438746	0.627881
Plasma	DDAH2	0.482	0.319	1.57124e-08	0.000440041	0.341191
Plasma	UBE2Q1	0.122	0.053	1.64868e-08	0.000461729	0.781142
Plasma	KLHDC2	0.171	0.083	1.88647e-08	0.000528323	0.441916
Plasma	SERP1	0.969	0.984	1.929e-08	0.000540235	0.335875
Plasma	RNASET2	0.635	0.367	1.94362e-08	0.000544329	0.0328488
Plasma	SQLE	0.125	0.056	2.01105e-08	0.000563216	0.936986
Plasma	PGRMC2	0.1	0.04	2.08651e-08	0.000584348	0.808528
Plasma	SRSF10	0.388	0.217	2.09689e-08	0.000587256	0.0241491
Plasma	TOMM22	0.5	0.296	2.12168e-08	0.000594197	0.140801
Plasma	MRPL37	0.143	0.067	2.15354e-08	0.00060312	0.623947
Plasma	FCER1G	0.149	0.073	2.19012e-08	0.000613366	0.96759
Plasma	SCPEP1	0.104	0.043	2.19748e-08	0.000615426	0.810746
Plasma	SHARPIN	0.204	0.104	2.23992e-08	0.000627312	0.243512
Plasma	CCNI	0.806	0.991	2.35047e-08	0.000658273	0.382772
Plasma	UQCC2	0.602	0.456	2.43407e-08	0.000681686	0.470985
Plasma	ELP5	0.137	0.064	3.03827e-08	0.000850897	0.6181
Plasma	ZNF207	0.327	0.181	3.27804e-08	0.000918048	0.0888731
Plasma	NAXE	0.194	0.1	3.57192e-08	0.00100035	0.493752
Plasma	MFF	0.21	0.111	3.59044e-08	0.00100554	0.387501
Plasma	STUB1	0.606	0.438	3.66779e-08	0.0010272	0.281186
Plasma	TRADD	0.225	0.12	3.83421e-08	0.00107381	0.246103
Plasma	RPRD1A	0.112	0.048	4.00953e-08	0.00112291	0.617317
Plasma	SEC14L1	0.214	0.114	4.5817e-08	0.00128315	0.385044
Plasma	C16orf87	0.118	0.052	4.65551e-08	0.00130382	0.68973
Plasma	BCL2L12	0.124	0.055	5.00198e-08	0.00140085	0.571324
Plasma	SUCO	0.112	0.048	5.02077e-08	0.00140612	0.716466
Plasma	PYCARD	0.294	0.165	5.15345e-08	0.00144328	0.107139
Plasma	NSMCE1	0.308	0.172	5.18943e-08	0.00145335	0.119908
Plasma	KDELR1	0.727	0.631	5.30804e-08	0.00148657	0.40645
Plasma	KRTCAP2	0.773	0.585	5.56562e-08	0.00155871	0.348307
Plasma	OXLD1	0.176	0.091	5.59907e-08	0.00156808	0.565729
Plasma	NSRP1	0.153	0.074	5.69811e-08	0.00159581	0.445909
Plasma	NEDD9	0.124	0.056	5.73859e-08	0.00160715	0.630585
Plasma	FAM104B	0.112	0.048	5.74655e-08	0.00160938	0.636762
Plasma	GLRX	0.331	0.2	5.8376e-08	0.00163488	0.373586
Plasma	ACOT13	0.127	0.058	5.84707e-08	0.00163753	0.560807
Plasma	SWI5	0.122	0.055	6.50825e-08	0.0018227	0.742574
Plasma	ACBD6	0.131	0.061	6.95069e-08	0.00194661	0.691302
Plasma	HOTAIRM1	0.116	0.052	7.32395e-08	0.00205115	1.30404
Plasma	UROS	0.171	0.085	7.81019e-08	0.00218732	0.299032
Plasma	UAP1	0.19	0.098	8.00497e-08	0.00224187	0.265985
Plasma	NDUFB7	0.849	0.927	9.87967e-08	0.0027669	0.216598
Plasma	TPM4	0.635	0.399	9.95905e-08	0.00278913	0.144799
Plasma	PSMC5	0.482	0.295	9.96222e-08	0.00279002	0.0355049
Plasma	BCL2L11	0.214	0.115	9.98532e-08	0.00279649	0.292454
Plasma	NDFIP1	0.52	0.31	1.0005e-07	0.00280199	0.0215877
Plasma	HIST1H2BD	0.131	0.061	1.01398e-07	0.00283976	0.585513
Plasma	RANGRF	0.169	0.085	1.22261e-07	0.00342405	0.35905
Plasma	CASC4	0.133	0.064	1.29505e-07	0.00362693	0.860965
Plasma	ADAM17	0.1	0.042	1.3938e-07	0.00390346	0.645558
Plasma	CCDC50	0.173	0.089	1.44255e-07	0.00404	0.347132
Plasma	MFSD1	0.1	0.043	1.54474e-07	0.00432621	0.884746
Plasma	ALG2	0.11	0.049	1.55492e-07	0.0043547	0.657894
Plasma	TATDN1	0.139	0.068	1.57884e-07	0.00442171	0.670793
Plasma	DRAM2	0.159	0.079	1.61806e-07	0.00453155	0.309789
Plasma	AAMDC	0.116	0.053	1.79618e-07	0.00503039	0.696034
Plasma	SDF4	0.269	0.151	1.84504e-07	0.00516721	0.123685
Plasma	MDK	0.657	0.911	1.93083e-07	0.00540747	1.01949
Plasma	CYB5R1	0.104	0.045	2.08778e-07	0.00584703	0.684692
Plasma	RBM6	0.21	0.113	2.17675e-07	0.00609622	0.248151
Plasma	DNAJC10	0.1	0.043	2.22727e-07	0.00623768	0.485783
Plasma	WDR13	0.12	0.055	2.30196e-07	0.00644688	0.638477
Plasma	ACYP2	0.139	0.068	2.38898e-07	0.00669059	0.588353
Plasma	CEBPD	0.416	0.291	2.51768e-07	0.00705102	0.321243
Plasma	MDM4	0.157	0.08	2.67202e-07	0.00748325	0.539011
Plasma	NME4	0.631	0.536	2.69458e-07	0.00754645	0.511185
Plasma	BSDC1	0.153	0.076	2.71469e-07	0.00760276	0.348039
Plasma	SUDS3	0.163	0.084	2.87592e-07	0.00805431	0.457997
Plasma	TFF3	0.575	0.536	2.95715e-07	0.0082818	1.65032
Plasma	MGAT1	0.271	0.157	3.09537e-07	0.00866889	0.216059
Plasma	SCFD1	0.12	0.056	3.19711e-07	0.00895384	0.547711
Plasma	MTX1	0.124	0.059	3.54854e-07	0.00993803	0.627764
Plasma	UBL7	0.141	0.07	3.57045e-07	0.00999939	0.555324
Plasma	UBE3A	0.157	0.081	3.73264e-07	0.0104536	0.483308
Plasma	JAGN1	0.173	0.09	3.85089e-07	0.0107848	0.372072
Plasma	UBE2V2	0.155	0.08	4.00659e-07	0.0112209	0.72341
Plasma	U2AF1L4	0.178	0.094	4.17504e-07	0.0116926	0.270665
Plasma	FAM204A	0.147	0.074	4.23753e-07	0.0118676	0.454602
Plasma	SLC25A4	0.176	0.096	4.37195e-07	0.0122441	0.77172
Plasma	POGZ	0.118	0.055	4.37972e-07	0.0122658	0.556871
Plasma	VPREB3	0.127	0.062	4.60612e-07	0.0128999	0.317635
Plasma	H2AFJ	0.573	0.4	4.77345e-07	0.0133685	0.152
Plasma	SCAMP3	0.129	0.062	4.9534e-07	0.0138725	0.305953
Plasma	USO1	0.12	0.056	5.46864e-07	0.0153155	0.44007
Plasma	TMEM14C	0.582	0.414	5.54152e-07	0.0155196	0.253669
Plasma	STK16	0.11	0.05	5.71254e-07	0.0159985	0.437793
Plasma	TMEM141	0.514	0.375	5.81187e-07	0.0162767	0.340768
Plasma	SUPT4H1	0.533	0.336	5.92207e-07	0.0165854	0.157416
Plasma	TMEM263	0.122	0.057	5.92252e-07	0.0165866	0.311823
Plasma	TMEM167A	0.325	0.197	6.27423e-07	0.0175716	0.293
Plasma	UBXN6	0.131	0.064	6.49048e-07	0.0181772	0.498242
Plasma	TIMM44	0.143	0.072	6.50866e-07	0.0182281	0.392141
Plasma	PSMB4	0.531	0.354	6.65466e-07	0.018637	0.13638
Plasma	UBXN4	0.643	0.426	6.77129e-07	0.0189637	0.106512
Plasma	MRPS26	0.51	0.353	6.93497e-07	0.0194221	0.281735
Plasma	TOMM40	0.133	0.067	7.16263e-07	0.0200597	0.705776
Plasma	PRRG4	0.124	0.059	7.2205e-07	0.0202217	0.326517
Plasma	UPF2	0.286	0.168	7.43045e-07	0.0208097	0.20476
Plasma	COA6	0.171	0.094	7.93286e-07	0.0222168	0.787915
Plasma	RAB5C	0.529	0.336	8.04586e-07	0.0225332	0.0743621
Plasma	YPEL3	0.251	0.146	8.08693e-07	0.0226483	0.186138
Plasma	DPM3	0.696	0.557	8.28418e-07	0.0232007	0.342472
Plasma	NCOA7	0.188	0.106	8.96273e-07	0.025101	0.564199
Plasma	TFDP1	0.133	0.067	9.33658e-07	0.026148	0.65514
Plasma	ISCA2	0.112	0.052	9.35161e-07	0.0261901	0.38784
Plasma	ZFAND1	0.169	0.09	1.01239e-06	0.0283531	0.416334
Plasma	IFRD1	0.376	0.226	1.08166e-06	0.0302928	0.10302
Plasma	PRELID1	0.865	0.893	1.09923e-06	0.0307851	0.265015
Plasma	TMEM50B	0.227	0.131	1.16724e-06	0.0326898	0.461582
Plasma	AK2	0.186	0.104	1.20068e-06	0.0336261	0.616098
Plasma	LSM1	0.308	0.188	1.33454e-06	0.037375	0.320301
Plasma	PLAUR	0.178	0.102	1.34083e-06	0.0375512	0.800176
Plasma	BTF3L4	0.218	0.122	1.37133e-06	0.0384055	0.286499
Plasma	NR4A1	0.747	0.675	1.40976e-06	0.0394817	0.306281
Plasma	GUSB	0.122	0.059	1.42141e-06	0.0398081	0.440796
Plasma	ARF6	0.584	0.37	1.53291e-06	0.0429307	0.0860861
Plasma	TPRKB	0.165	0.088	1.56697e-06	0.0438845	0.459535
Plasma	PTPN1	0.225	0.13	1.652e-06	0.046266	0.191635
Plasma	HMOX1	0.112	0.054	1.66577e-06	0.0466516	0.909837
Plasma	POLE4	0.482	0.305	1.68264e-06	0.0471239	0.0939601
Plasma	GPATCH4	0.11	0.053	1.76534e-06	0.0494402	0.704732
Plasma	TM7SF3	0.1	0.046	1.78379e-06	0.0499568	0.511491
Plasma	DCTD	0.153	0.081	1.78445e-06	0.0499754	0.432234
Plasma	CALD1	0.455	0.353	1.81209e-06	0.0507494	0.720811
Plasma	PCMTD1	0.155	0.082	1.90117e-06	0.0532441	0.44569
Plasma	TP53I13	0.147	0.077	1.91463e-06	0.0536211	0.358677
Plasma	DDIT3	0.465	0.299	2.02557e-06	0.056728	0.0582058
Plasma	CETN2	0.122	0.06	2.06939e-06	0.0579553	0.502387
Plasma	CCDC57	0.231	0.133	2.2348e-06	0.0625878	0.160429
Plasma	MRPS23	0.141	0.074	2.24718e-06	0.0629347	0.488817
Plasma	PEA15	0.176	0.1	2.30141e-06	0.0644532	0.777596
Plasma	LONP2	0.104	0.049	2.55511e-06	0.0715585	0.558518
Plasma	SECISBP2	0.159	0.086	2.66543e-06	0.0746479	0.354681
Plasma	NDUFA5	0.52	0.327	2.85429e-06	0.0799372	0.0442707
Plasma	PRKRA	0.141	0.075	3.06983e-06	0.0859736	0.586373
Plasma	CTDNEP1	0.182	0.104	3.21759e-06	0.090112	0.388355
Plasma	MAF1	0.525	0.35	3.2738e-06	0.091686	0.220349
Plasma	THOC7	0.235	0.136	3.29022e-06	0.0921458	0.110847
Plasma	COQ4	0.155	0.083	3.41954e-06	0.0957676	0.371861
Plasma	CRYAB	0.127	0.068	3.4258e-06	0.095943	0.982926
Plasma	MCTS1	0.204	0.115	3.42814e-06	0.0960086	0.0221903
Plasma	PSMB2	0.594	0.445	3.56844e-06	0.0999376	0.447826
Plasma	RPS27L	0.871	0.911	3.68185e-06	0.103114	0.207184
Plasma	WARS	0.104	0.05	3.73459e-06	0.104591	0.590146
Plasma	MIR4435-2HG	0.235	0.139	3.76214e-06	0.105363	0.0625458
Plasma	IFT43	0.108	0.053	3.80092e-06	0.106449	0.735338
Plasma	ZNF32	0.131	0.067	3.93986e-06	0.11034	0.218308
Plasma	TMED5	0.222	0.127	3.96013e-06	0.110907	0.105812
Plasma	TNFRSF12A	0.161	0.092	4.13185e-06	0.115717	0.795195
Plasma	ZFPL1	0.102	0.048	4.13919e-06	0.115922	0.474001
Plasma	ELOC	0.429	0.275	4.25414e-06	0.119142	0.343472
Plasma	BBIP1	0.129	0.067	4.31727e-06	0.120909	0.366381
Plasma	MAP2K2	0.484	0.345	4.3481e-06	0.121773	0.12026
Plasma	CKS1B	0.194	0.115	4.44307e-06	0.124433	0.632901
Plasma	BCL3	0.139	0.073	4.52471e-06	0.126719	0.235433
Plasma	NFKBIL1	0.108	0.053	4.57564e-06	0.128145	0.557361
Plasma	ACBD3	0.112	0.055	4.62216e-06	0.129448	0.238383
Plasma	COA1	0.202	0.115	4.77576e-06	0.13375	0.19866
Plasma	ARMC10	0.122	0.062	5.10669e-06	0.143018	0.488122
Plasma	CFLAR	0.429	0.295	5.16189e-06	0.144564	0.342281
Plasma	TWISTNB	0.167	0.097	5.25589e-06	0.147196	0.840182
Plasma	VPS25	0.11	0.054	5.259e-06	0.147283	0.622673
Plasma	CALCOCO1	0.102	0.049	5.64258e-06	0.158026	0.465562
Plasma	TIMM9	0.165	0.091	5.72506e-06	0.160336	0.332698
Plasma	MAP7D1	0.114	0.057	5.766e-06	0.161483	0.516101
Plasma	VCP	0.237	0.138	5.87596e-06	0.164562	0.0772605
Plasma	SMAD2	0.1	0.048	6.01022e-06	0.168322	0.526016
Plasma	TUSC2	0.229	0.134	6.28045e-06	0.17589	0.164228
Plasma	NCF4	0.163	0.096	6.37405e-06	0.178512	0.678605
Plasma	LIMA1	0.106	0.053	6.37477e-06	0.178532	0.692101
Plasma	PEX2	0.124	0.064	6.76718e-06	0.189522	0.690746
Plasma	TMEM18	0.118	0.06	6.8202e-06	0.191007	0.418978
Plasma	PSAP	0.825	0.813	7.10159e-06	0.198887	0.476122
Plasma	ATP13A3	0.1	0.048	7.13489e-06	0.19982	0.526649
Plasma	GMPR2	0.118	0.06	7.3252e-06	0.205149	0.382509
Plasma	PPP1R35	0.12	0.061	7.43924e-06	0.208343	0.279222
Plasma	ARL16	0.125	0.066	7.49641e-06	0.209944	0.519928
Plasma	EIF2A	0.22	0.13	7.7162e-06	0.2161	0.240656
Plasma	USP48	0.135	0.072	8.18302e-06	0.229174	0.274107
Plasma	PABPC1	0.898	0.999	8.44856e-06	0.23661	0.325006
Plasma	KCMF1	0.104	0.051	8.79086e-06	0.246197	0.581319
Plasma	PARL	0.131	0.07	9.64893e-06	0.270228	0.421827
Plasma	GRAMD1A	0.149	0.081	1.04298e-05	0.292096	0.276607
Plasma	MRPL34	0.241	0.147	1.06398e-05	0.297978	0.319087
Plasma	UBE2J2	0.137	0.073	1.09228e-05	0.305904	0.232753
Plasma	NFKBIA	0.859	0.957	1.11545e-05	0.312393	0.24427
Plasma	PRKAR1A	0.292	0.179	1.12028e-05	0.313745	0.150978
Plasma	PRR14	0.114	0.058	1.1279e-05	0.315879	0.406355
Plasma	HMGN3	0.625	0.469	1.13858e-05	0.318871	0.378347
Plasma	SH3BP5	0.11	0.055	1.17281e-05	0.328458	0.286446
Plasma	IMP4	0.178	0.102	1.18349e-05	0.331447	0.275091
Plasma	BGN	0.118	0.064	1.19692e-05	0.335209	1.33064
Plasma	NUDCD2	0.184	0.107	1.23468e-05	0.345786	0.503042
Plasma	WASF2	0.463	0.302	1.28104e-05	0.358767	0.14528
Plasma	TMEM106C	0.155	0.089	1.37995e-05	0.38647	0.770837
Plasma	ARFIP2	0.106	0.053	1.38279e-05	0.387264	0.298539
Plasma	MPC2	0.635	0.787	1.43671e-05	0.402365	0.101268
Plasma	PPP1R14B	0.576	0.753	1.48954e-05	0.41716	0.291506
Plasma	CRTAP	0.133	0.071	1.53135e-05	0.42887	0.257034
Plasma	DDX1	0.122	0.064	1.56081e-05	0.43712	0.350674
Plasma	PRDX5	0.859	0.936	1.5649e-05	0.438267	0.188041
Plasma	ZDHHC12	0.22	0.13	1.59233e-05	0.445948	0.0792002
Plasma	SLC39A6	0.129	0.07	1.61802e-05	0.453143	0.507379
Plasma	NAA38	0.782	0.896	1.75208e-05	0.490688	0.273128
Plasma	FAM207A	0.122	0.064	1.82182e-05	0.51022	0.313005
Plasma	CEBPG	0.165	0.094	1.91214e-05	0.535515	0.338258
Plasma	GOLPH3	0.167	0.096	1.91623e-05	0.536658	0.374004
Plasma	IP6K2	0.21	0.124	1.93858e-05	0.542919	0.110759
Plasma	PRCP	0.102	0.051	2.01105e-05	0.563215	0.282739
Plasma	PSMA4	0.5	0.344	2.02798e-05	0.567957	0.0585644
Plasma	NRDC	0.151	0.084	2.0368e-05	0.570426	0.210986
Plasma	GDE1	0.124	0.066	2.06204e-05	0.577495	0.562508
Plasma	HERC2	0.114	0.059	2.09512e-05	0.58676	0.242857
Plasma	DCAF13	0.11	0.057	2.12321e-05	0.594625	0.423015
Plasma	FAAP20	0.606	0.456	2.18268e-05	0.611282	0.208947
Plasma	PSMD4	0.504	0.35	2.29883e-05	0.643809	0.0863115
Plasma	ANKRD39	0.139	0.076	2.31273e-05	0.647704	0.14704
Plasma	CBX6	0.116	0.062	2.32683e-05	0.651651	0.70283
Plasma	SLC5A3	0.249	0.155	2.35407e-05	0.65928	0.144269
Plasma	KXD1	0.165	0.095	2.35565e-05	0.659723	0.266859
Plasma	MTCH2	0.147	0.084	2.41053e-05	0.675094	0.586344
Plasma	NRBF2	0.149	0.083	2.44669e-05	0.685221	0.165662
Plasma	SLC25A33	0.127	0.069	2.47059e-05	0.691913	0.433415
Plasma	TCEAL3	0.118	0.062	2.63549e-05	0.738097	0.207404
Plasma	DUSP14	0.104	0.053	2.71672e-05	0.760845	0.607544
Plasma	DHX30	0.125	0.068	2.76246e-05	0.773655	0.452554
Plasma	FASTK	0.157	0.089	2.8883e-05	0.808898	0.283008
Plasma	HES1	0.567	0.525	2.89267e-05	0.810121	1.02625
Plasma	RAD23B	0.116	0.062	2.95733e-05	0.82823	0.508183
Plasma	NPEPPS	0.106	0.055	3.0246e-05	0.847071	0.51876
Plasma	ARMCX3	0.206	0.124	3.03472e-05	0.849904	0.170742
Plasma	PAIP1	0.147	0.081	3.04814e-05	0.853661	0.0896904
Plasma	TYROBP	0.212	0.136	3.11876e-05	0.873439	0.384323
Plasma	UNC119	0.122	0.065	3.15633e-05	0.883961	0.347666
Plasma	PIGX	0.122	0.066	3.16871e-05	0.887429	0.436066
Plasma	TCTEX1D2	0.1	0.052	3.27985e-05	0.918555	0.759657
Plasma	HAX1	0.749	0.577	3.31931e-05	0.929605	0.141627
Plasma	DERL2	0.175	0.102	3.33136e-05	0.93298	0.137556
Plasma	RBM33	0.151	0.086	3.40155e-05	0.952637	0.211708
Plasma	SRP9	0.61	0.721	3.51581e-05	0.984638	0.0299381
Plasma	ZNF581	0.139	0.078	3.52445e-05	0.987058	0.431167
Plasma	METAP2	0.559	0.414	3.54805e-05	0.993667	0.145512
Plasma	ANAPC15	0.182	0.107	3.58246e-05	1	0.151289
Plasma	KHSRP	0.104	0.054	3.69633e-05	1	0.491128
Plasma	ZSWIM7	0.188	0.111	3.76063e-05	1	0.0597731
Plasma	DPP7	0.702	0.512	3.78271e-05	1	0.0739385
Plasma	EIF4EBP1	0.161	0.094	3.81112e-05	1	0.471762
Plasma	MT1E	0.418	0.276	3.9149e-05	1	0.0570401
Plasma	ZNF688	0.1	0.051	3.94947e-05	1	0.277313
Plasma	ANAPC5	0.216	0.13	4.05699e-05	1	0.0985357
Plasma	TMEM126B	0.167	0.1	4.16778e-05	1	0.532551
Plasma	TPM2	0.104	0.055	4.29484e-05	1	0.82995
Plasma	FBXO25	0.106	0.055	4.4447e-05	1	0.377786
Plasma	NCOA3	0.124	0.067	4.56798e-05	1	0.209389
Plasma	DGUOK	0.535	0.358	4.69496e-05	1	0.0143867
Plasma	ANAPC11	0.79	0.949	4.7473e-05	1	0.371011
Plasma	DCTPP1	0.131	0.073	4.84531e-05	1	0.308793
Plasma	SMIM20	0.161	0.093	4.87569e-05	1	0.217563
Plasma	NDUFAF8	0.469	0.314	4.90524e-05	1	0.119131
Plasma	DENND1B	0.1	0.051	4.90727e-05	1	0.246175
Plasma	CRIPT	0.182	0.109	5.08797e-05	1	0.278635
Plasma	S100A6	0.939	0.988	5.47565e-05	1	0.206841
Plasma	SDR39U1	0.147	0.084	5.6579e-05	1	0.237371
Plasma	LTA4H	0.12	0.065	5.73826e-05	1	0.225783
Plasma	SCOC	0.106	0.056	5.77801e-05	1	0.596321
Plasma	NFKBIZ	0.165	0.099	6.3345e-05	1	0.350731
Plasma	METTL5	0.149	0.087	7.06234e-05	1	0.318892
Plasma	MARCH6	0.157	0.093	7.76965e-05	1	0.38046
Plasma	EMC8	0.124	0.07	7.89735e-05	1	0.617208
Plasma	CLPTM1	0.12	0.066	8.1365e-05	1	0.333267
Plasma	COX11	0.116	0.064	8.45211e-05	1	0.60709
Plasma	SSRP1	0.141	0.082	8.94323e-05	1	0.287685
Plasma	BAG3	0.378	0.257	9.191e-05	1	0.347658
Plasma	MXD1	0.118	0.066	9.38251e-05	1	0.497085
Plasma	TXNDC17	0.543	0.388	9.6447e-05	1	0.119786
Plasma	SMIM15	0.129	0.073	0.000108262	1	0.293687
Plasma	PDAP1	0.516	0.363	0.000114368	1	0.0103572
Plasma	AKAP17A	0.137	0.079	0.000114551	1	0.174822
Plasma	DESI1	0.214	0.135	0.000116553	1	0.187696
Plasma	PHPT1	0.814	0.863	0.000119978	1	0.15233
Plasma	YIPF4	0.159	0.095	0.000135419	1	0.235943
Plasma	LINC00667	0.106	0.058	0.000141725	1	0.37553
Plasma	MRPL52	0.727	0.597	0.000146037	1	0.221253
Plasma	GID8	0.176	0.109	0.000151337	1	0.286991
Plasma	MAP2K3	0.265	0.172	0.000168199	1	0.132674
Plasma	C6orf89	0.112	0.062	0.000169859	1	0.345273
Plasma	MRPL40	0.163	0.098	0.000174372	1	0.137305
Plasma	RING1	0.1	0.054	0.000174617	1	0.274693
Plasma	RNASEH2C	0.645	0.475	0.00017532	1	0.0186868
Plasma	MGP	0.725	0.908	0.000184619	1	1.29381
Plasma	DRG1	0.1	0.054	0.000186932	1	0.283692
Plasma	FIBP	0.518	0.387	0.000193965	1	0.0604453
Plasma	COL18A1	0.108	0.061	0.000197187	1	0.701984
Plasma	TMEM120A	0.102	0.056	0.000201908	1	0.206674
Plasma	CTBP1	0.135	0.079	0.000204166	1	0.24452
Plasma	MOCS2	0.104	0.058	0.000209257	1	0.56609
Plasma	RBBP7	0.143	0.086	0.000215492	1	0.374821
Plasma	DNAJC15	0.261	0.17	0.000228292	1	0.0482294
Plasma	AP3S1	0.259	0.171	0.000231193	1	0.214287
Plasma	FLYWCH2	0.131	0.077	0.000236227	1	0.307313
Plasma	AGTRAP	0.137	0.081	0.000236279	1	0.239858
Plasma	SEC22B	0.11	0.062	0.000250091	1	0.319683
Plasma	MAP3K8	0.19	0.12	0.000255366	1	0.103895
Plasma	GPANK1	0.102	0.056	0.000258797	1	0.0708974
Plasma	LTBP3	0.125	0.073	0.000281908	1	0.206883
Plasma	AK3	0.102	0.057	0.000300481	1	0.420123
Plasma	FGL2	0.118	0.068	0.00030819	1	0.270072
Plasma	CMSS1	0.161	0.1	0.000325523	1	0.326802
Plasma	CCS	0.161	0.099	0.000327284	1	0.183015
Plasma	WTAP	0.514	0.364	0.000333712	1	0.244977
Plasma	RNF5	0.149	0.092	0.000336227	1	0.440796
Plasma	TSEN15	0.124	0.072	0.000337215	1	0.162643
Plasma	BIK	0.102	0.057	0.000342714	1	0.212921
Plasma	BABAM1	0.231	0.149	0.000351473	1	0.113841
Plasma	ELAVL1	0.143	0.087	0.000352626	1	0.343839
Plasma	FAM192A	0.122	0.071	0.000353565	1	0.196489
Plasma	COMTD1	0.143	0.087	0.000354139	1	0.173316
Plasma	SRA1	0.163	0.101	0.000380089	1	0.0745394
Plasma	DDB1	0.112	0.064	0.000393327	1	0.135216
Plasma	GFER	0.151	0.092	0.000405052	1	0.0137325
Plasma	TPD52L2	0.104	0.06	0.000411998	1	0.46232
Plasma	IL6ST	0.161	0.1	0.000414279	1	0.113428
Plasma	GNPTG	0.116	0.067	0.000418113	1	0.206418
Plasma	LSM12	0.137	0.083	0.00042515	1	0.143152
Plasma	RPL26L1	0.161	0.102	0.000427917	1	0.506592
Plasma	EGR1	0.559	0.699	0.000437444	1	0.0120067
Plasma	PSMD3	0.118	0.069	0.00044167	1	0.337351
Plasma	METTL23	0.18	0.113	0.00047334	1	0.0705519
Plasma	ITGAE	0.227	0.15	0.000475192	1	0.0840549
Plasma	AP3D1	0.102	0.058	0.000489185	1	0.269504
Plasma	PYURF	0.551	0.394	0.0005011	1	0.0627834
Plasma	STX10	0.139	0.084	0.000501504	1	0.0277586
Plasma	MIF4GD	0.131	0.079	0.000516373	1	0.12269
Plasma	UBE2E1	0.133	0.081	0.000522045	1	0.256157
Plasma	FAM120A	0.145	0.088	0.000527326	1	0.0628156
Plasma	PCSK1N	0.48	0.594	0.000537132	1	0.0691968
Plasma	OTUD5	0.11	0.063	0.000542	1	0.1245
Plasma	PSMD11	0.176	0.113	0.000560165	1	0.231849
Plasma	AGO3	0.104	0.06	0.000567378	1	0.243113
Plasma	PIGT	0.155	0.096	0.000590505	1	0.0271973
Plasma	RUVBL2	0.104	0.06	0.000650958	1	0.315471
Plasma	ASPSCR1	0.655	0.616	0.000654298	1	1.20946
Plasma	ATF6B	0.139	0.086	0.000678645	1	0.119563
Plasma	IFI27	0.529	0.48	0.000701668	1	0.68509
Plasma	SF3B6	0.69	0.892	0.00080886	1	0.00685741
Plasma	SLC39A1	0.1	0.059	0.000822773	1	0.519877
Plasma	CTNNBIP1	0.108	0.064	0.000965157	1	0.250031
Plasma	ATXN10	0.116	0.069	0.000981505	1	0.24327
Plasma	SSSCA1	0.145	0.091	0.000985953	1	0.0961703
Plasma	SAR1A	0.212	0.141	0.00101576	1	0.0914433
Plasma	MTHFD2	0.229	0.156	0.00103002	1	0.254352
Plasma	PPIF	0.108	0.064	0.0010339	1	0.218588
Plasma	FOS	0.792	0.957	0.0010965	1	0.00847465
Plasma	RAC1	0.79	0.977	0.00114177	1	0.409043
Plasma	NUCKS1	0.586	0.857	0.00117315	1	0.0838529
Plasma	TIMP1	0.771	0.857	0.00123877	1	0.842919
Plasma	CCDC25	0.118	0.071	0.00128505	1	0.098953
Plasma	UBE2H	0.127	0.079	0.00136874	1	0.127728
Plasma	BAZ2A	0.118	0.072	0.00137675	1	0.218847
Plasma	UBA2	0.133	0.085	0.00138531	1	0.374875
Plasma	GTF2E2	0.127	0.078	0.00139979	1	0.0399165
Plasma	NCBP2-AS2	0.167	0.109	0.00140333	1	0.297094
Plasma	MRPL17	0.116	0.07	0.00143559	1	0.0691707
Plasma	CST3	0.706	0.953	0.00147914	1	0.890544
Plasma	CLIP1	0.11	0.067	0.00149783	1	0.236509
Plasma	RNF126	0.133	0.084	0.00153589	1	0.101604
Plasma	BEX2	0.118	0.073	0.00164198	1	0.265395
Plasma	CHTF8	0.118	0.072	0.00164659	1	0.121446
Plasma	SND1	0.114	0.069	0.0016688	1	0.0415257
Plasma	TMEM70	0.178	0.118	0.00171015	1	0.180823
Plasma	MTERF4	0.129	0.08	0.00172046	1	0.0175615
Plasma	VPS35	0.159	0.104	0.00198631	1	0.0977536
Plasma	PRR7	0.139	0.09	0.00218701	1	0.261407
Plasma	TIPRL	0.135	0.088	0.00223237	1	0.255755
Plasma	ATXN2L	0.102	0.061	0.00228372	1	0.00556169
Plasma	RUNX1	0.108	0.067	0.00235569	1	0.419305
Plasma	POP4	0.108	0.067	0.00242712	1	0.329288
Plasma	LY9	0.112	0.074	0.00245976	1	1.22002
Plasma	HSPB1	0.945	0.999	0.0024847	1	0.0251996
Plasma	APOPT1	0.133	0.086	0.00254999	1	0.101604
Plasma	RAB6A	0.163	0.108	0.00256425	1	0.145613
Plasma	CUTA	0.912	0.962	0.00262877	1	0.118958
Plasma	ILF2	0.482	0.352	0.00263051	1	0.0119483
Plasma	RNF13	0.116	0.072	0.00267338	1	0.161199
Plasma	PRDX3	0.149	0.098	0.00276188	1	0.137556
Plasma	MRPL16	0.106	0.066	0.00280851	1	0.213109
Plasma	ZNF511	0.139	0.09	0.00289266	1	0.10512
Plasma	NDUFS6	0.827	0.912	0.003058	1	0.157509
Plasma	CYBA	0.961	0.843	0.00311254	1	0.365126
Plasma	SKA2	0.151	0.1	0.00314284	1	0.0951989
Plasma	ADA	0.149	0.098	0.0031909	1	0.0308376
Plasma	TXN	0.843	0.973	0.00319498	1	0.191448
Plasma	ELF3	0.561	0.733	0.00324005	1	0.63305
Plasma	MRPL13	0.122	0.079	0.00327466	1	0.389165
Plasma	PTMS	0.625	0.93	0.00327974	1	0.0131465
Plasma	ADPRHL2	0.129	0.083	0.00339911	1	0.00545306
Plasma	ARF3	0.159	0.107	0.00341748	1	0.187066
Plasma	ATP6V0B	0.775	0.861	0.00344651	1	0.263376
Plasma	RB1	0.1	0.061	0.00346937	1	0.0973531
Plasma	ANKRD10	0.131	0.086	0.00378306	1	0.127219
Plasma	RPL22L1	0.841	0.832	0.0039374	1	0.354548
Plasma	POLR2G	0.184	0.126	0.00427927	1	0.136146
Plasma	SMDT1	0.867	0.896	0.00456454	1	0.155924
Plasma	UBE2G2	0.114	0.073	0.00464374	1	0.152971
Plasma	SH3YL1	0.127	0.083	0.00475238	1	0.00530907
Plasma	SLC25A26	0.114	0.072	0.00483048	1	0.00810914
Plasma	SELENOH	0.522	0.378	0.00486435	1	0.0263226
Plasma	PPIB	0.894	0.953	0.00494885	1	0.0784985
Plasma	RERE	0.1	0.063	0.00500277	1	0.0464065
Plasma	TUBA1C	0.188	0.13	0.00511943	1	0.112833
Plasma	MRPL32	0.196	0.137	0.005172	1	0.204012
Plasma	CCDC90B	0.135	0.09	0.00524253	1	0.136397
Plasma	VMA21	0.165	0.113	0.00609821	1	0.0149241
Plasma	TOR1AIP2	0.12	0.079	0.00637877	1	0.15
Plasma	AIF1	0.104	0.068	0.00640684	1	0.422699
Plasma	C19orf48	0.502	0.586	0.00641826	1	0.00631623
Plasma	LSM5	0.694	0.659	0.00675831	1	0.451925
Plasma	PNPLA2	0.12	0.078	0.00678903	1	0.0420711
Plasma	APPL1	0.108	0.07	0.00679572	1	0.109706
Plasma	NIT2	0.114	0.074	0.00723432	1	0.0882795
Plasma	PGP	0.124	0.082	0.00750363	1	0.0275997
Plasma	CSRP1	0.118	0.079	0.00753535	1	0.44126
Plasma	MRPS25	0.159	0.108	0.00758758	1	0.0662195
Plasma	NDUFA4	0.947	0.994	0.00781782	1	0.262885
Plasma	TMEM11	0.147	0.1	0.00791536	1	0.0651764
Plasma	NDUFB9	0.747	0.869	0.00815476	1	0.126503
Plasma	NDUFAF2	0.139	0.094	0.00834023	1	0.0106831
Plasma	PAFAH1B2	0.108	0.071	0.00865371	1	0.105641
Plasma	GPI	0.157	0.11	0.00894708	1	0.242248
Plasma	ATG3	0.163	0.114	0.00926341	1	0.0955266
Plasma	PTEN	0.11	0.072	0.00955639	1	0.0657234
Plasma	RTCA	0.118	0.078	0.00959603	1	0.0730307
Plasma	NAA10	0.61	0.492	0.00960371	1	0.0579302
Plasma	TIMM50	0.1	0.065	0.00978205	1	0.123421
Plasma	INTS10	0.1	0.065	0.0113462	1	0.00339059
Plasma	PCF11	0.151	0.106	0.0116651	1	0.0745394
Plasma	MIEN1	0.569	0.477	0.0116925	1	0.174657
Plasma	SMIM12	0.196	0.141	0.0121013	1	0.0552295
Plasma	GTF3A	0.765	0.624	0.0124115	1	0.0735077
Plasma	TSC22D1	0.463	0.406	0.0131137	1	0.474669
Plasma	AK6	0.102	0.068	0.0132698	1	0.164382
Plasma	NAA20	0.131	0.091	0.0137875	1	0.0524514
Plasma	UBE2R2	0.129	0.089	0.0137875	1	0.0354177
Plasma	CLTC	0.108	0.072	0.0141255	1	0.0463133
Plasma	AZI2	0.12	0.081	0.0144844	1	0.0178902
Plasma	NMRAL1	0.11	0.075	0.0148343	1	0.229142
Plasma	P4HB	0.824	0.815	0.0157096	1	0.176723
Plasma	KRT18	0.545	0.881	0.0158505	1	0.330779
Plasma	POLR2J	0.649	0.555	0.0162913	1	0.164405
Plasma	DENR	0.145	0.102	0.016676	1	0.0360653
Plasma	MLF2	0.618	0.559	0.0171277	1	0.265295
Plasma	RAF1	0.1	0.068	0.0174444	1	0.170742
Plasma	OST4	0.988	1	0.0175347	1	0.123882
Plasma	TIMMDC1	0.124	0.087	0.0194546	1	0.264404
Plasma	SRSF9	0.698	0.677	0.0197764	1	0.330362
Plasma	ODC1	0.749	0.831	0.0200932	1	0.66964
Plasma	ZCCHC17	0.125	0.088	0.020315	1	0.0159906
Plasma	PLGRKT	0.1	0.068	0.0205822	1	0.0573855
Plasma	PHF14	0.169	0.122	0.0205875	1	0.112413
Plasma	CD24	0.429	0.509	0.0210819	1	0.523995
Plasma	TMEM126A	0.137	0.098	0.0215453	1	0.00426787
Plasma	CD27	0.322	0.275	0.0225107	1	0.237793
Plasma	COX5A	0.845	0.881	0.0241352	1	0.164442
Plasma	TARS	0.104	0.072	0.0241922	1	0.235542
Plasma	H2AFY	0.463	0.376	0.0247763	1	0.2198
Plasma	CLDN3	0.51	0.491	0.0271207	1	0.577045
Plasma	PERP	0.484	0.433	0.0289389	1	0.701565
Plasma	CISD1	0.116	0.083	0.0304102	1	0.363544
Plasma	TPGS2	0.147	0.107	0.0346338	1	0.146556
Plasma	ZFAND2A	0.639	0.473	0.0351485	1	0.233459
Plasma	STARD3NL	0.12	0.086	0.0354266	1	0.0402852
Plasma	CNIH4	0.149	0.111	0.03575	1	0.208659
Plasma	EIF5B	0.727	0.618	0.036922	1	0.0951989
Plasma	SMS	0.535	0.507	0.0385863	1	0.723188
Plasma	MRPS11	0.127	0.092	0.0392877	1	0.0146764
Plasma	LYRM1	0.1	0.071	0.0426884	1	0.0539734
Plasma	EIF4G1	0.108	0.077	0.043321	1	0.0335888
Plasma	SLC25A37	0.104	0.074	0.0453918	1	0.0326927
Plasma	ATP2A2	0.102	0.073	0.0459488	1	0.0452108
Plasma	FAM104A	0.127	0.094	0.0464298	1	0.00838183

### Sheet: S16
Exposure Source	Outcome Source	Cell Type	Gene Symbol	Gene ID	Trait	Method	nSNP	Beta	SE	P-value	OR (95%CI)
OneK1K	FinnGen	cd8nc	HFE	ENSG00000010704	Prostate cancer	Wald ratio	1	-0.007	0.067	0.916568	0.993 (0.871-1.132)
OneK1K	FinnGen	mononc	COL9A2	ENSG00000049089	Prostate cancer	Wald ratio	1	-0.069	0.067	0.304054	0.933 (0.818-1.065)
OneK1K	FinnGen	bmem	TMEM14A	ENSG00000096092	Prostate cancer	Wald ratio	1	-0.037	0.062	0.547159	0.963 (0.853-1.088)
OneK1K	FinnGen	cd4nc	XBP1	ENSG00000100219	Prostate cancer	Wald ratio	1	0.026	0.019	0.177959	1.026 (0.988-1.066)
OneK1K	FinnGen	cd8nc	XBP1	ENSG00000100219	Prostate cancer	Wald ratio	1	0.036	0.027	0.177959	1.037 (0.984-1.093)
OneK1K	FinnGen	cd4nc	NINL	ENSG00000101004	Prostate cancer	Wald ratio	1	-0.124	0.049	0.0119402	0.884 (0.802-0.973)
OneK1K	FinnGen	cd4et	POLI	ENSG00000101751	Prostate cancer	Wald ratio	1	-0.202	0.062	0.00120542	0.817 (0.723-0.923)
OneK1K	FinnGen	cd4nc	FAAH	ENSG00000117480	Prostate cancer	Wald ratio	1	0.062	0.045	0.170062	1.064 (0.974-1.164)
OneK1K	FinnGen	cd4nc	NSUN4	ENSG00000117481	Prostate cancer	Wald ratio	1	0.083	0.04	0.0367945	1.087 (1.005-1.175)
OneK1K	FinnGen	nk	NSUN4	ENSG00000117481	Prostate cancer	Wald ratio	1	0.061	0.041	0.139819	1.062 (0.980-1.151)
OneK1K	FinnGen	bin	ECHDC2	ENSG00000121310	NA
OneK1K	FinnGen	cd8et	ECHDC2	ENSG00000121310	NA
OneK1K	FinnGen	nk	ECHDC2	ENSG00000121310	Prostate cancer	Wald ratio	1	0.015	0.045	0.734134	1.015 (0.930-1.108)
OneK1K	FinnGen	cd8et	HVCN1	ENSG00000122986	NA
OneK1K	FinnGen	bmem	COX6B1	ENSG00000126267	Prostate cancer	Wald ratio	1	0.024	0.043	0.583519	1.024 (0.941-1.114)
OneK1K	FinnGen	cd4et	COX6B1	ENSG00000126267	Prostate cancer	Wald ratio	1	0.024	0.045	0.583519	1.025 (0.939-1.118)
OneK1K	FinnGen	cd4nc	COX6B1	ENSG00000126267	Prostate cancer	Wald ratio	1	0.012	0.023	0.583519	1.013 (0.968-1.059)
OneK1K	FinnGen	cd8et	COX6B1	ENSG00000126267	Prostate cancer	Wald ratio	1	0.019	0.028	0.495503	1.019 (0.965-1.077)
OneK1K	FinnGen	cd8nc	COX6B1	ENSG00000126267	Prostate cancer	Wald ratio	1	0.018	0.033	0.583519	1.018 (0.954-1.087)
OneK1K	FinnGen	dc	COX6B1	ENSG00000126267	Prostate cancer	Wald ratio	1	0.033	0.06	0.583519	1.033 (0.919-1.162)
OneK1K	FinnGen	mononc	COX6B1	ENSG00000126267	Prostate cancer	Wald ratio	1	0.047	0.061	0.44283	1.048 (0.930-1.180)
OneK1K	FinnGen	nk	COX6B1	ENSG00000126267	Prostate cancer	Wald ratio	1	0.024	0.043	0.583519	1.024 (0.941-1.115)
OneK1K	FinnGen	bin	MPHOSPH6	ENSG00000135698	Prostate cancer	Wald ratio	1	0.213	0.057	0.00019014	1.238 (1.107-1.384)
OneK1K	FinnGen	cd4et	TXN	ENSG00000136810	Prostate cancer	Wald ratio	1	0.122	0.045	0.00676042	1.130 (1.034-1.235)
OneK1K	FinnGen	cd4nc	TXN	ENSG00000136810	Prostate cancer	Wald ratio	1	0.094	0.063	0.137438	1.099 (0.970-1.244)
OneK1K	FinnGen	cd8et	TXN	ENSG00000136810	Prostate cancer	Wald ratio	1	0.137	0.049	0.00571121	1.147 (1.041-1.263)
OneK1K	FinnGen	bin	PGBD1	ENSG00000137338	Prostate cancer	Wald ratio	1	0.006	0.05	0.897537	1.006 (0.913-1.110)
OneK1K	FinnGen	cd8et	PGBD1	ENSG00000137338	Prostate cancer	Wald ratio	1	-0.001	0.061	0.988062	0.999 (0.886-1.127)
OneK1K	FinnGen	cd8et	GCHFR	ENSG00000137880	Prostate cancer	Wald ratio	1	0.057	0.046	0.211746	1.059 (0.968-1.158)
OneK1K	FinnGen	nk	IGF1R	ENSG00000140443	NA
OneK1K	FinnGen	cd8et	SCRN2	ENSG00000141295	Prostate cancer	Wald ratio	1	0.15	0.038	6.41407e-05	1.162 (1.079-1.250)
OneK1K	FinnGen	nk	SCRN2	ENSG00000141295	Prostate cancer	Wald ratio	1	0.155	0.039	6.41407e-05	1.168 (1.082-1.260)
OneK1K	FinnGen	cd4sox4	RPS3A	ENSG00000145425	Prostate cancer	Wald ratio	1	-0.022	0.055	0.683309	0.978 (0.879-1.088)
OneK1K	FinnGen	dc	RPS3A	ENSG00000145425	Prostate cancer	Wald ratio	1	-0.022	0.053	0.679136	0.978 (0.881-1.086)
OneK1K	FinnGen	nk	RPS3A	ENSG00000145425	Prostate cancer	Wald ratio	1	-0.016	0.039	0.683309	0.984 (0.912-1.062)
OneK1K	FinnGen	cd4nc	PIP4K2A	ENSG00000150867	Prostate cancer	Wald ratio	1	0.064	0.047	0.174183	1.066 (0.972-1.168)
OneK1K	FinnGen	cd8et	PIP4K2A	ENSG00000150867	Prostate cancer	Wald ratio	1	0.085	0.054	0.113443	1.089 (0.980-1.211)
OneK1K	FinnGen	cd8nc	PIP4K2A	ENSG00000150867	Prostate cancer	Wald ratio	1	0.123	0.066	0.063388	1.131 (0.993-1.287)
OneK1K	FinnGen	cd8s100b	PIP4K2A	ENSG00000150867	Prostate cancer	Wald ratio	1	0.093	0.065	0.156191	1.097 (0.965-1.247)
OneK1K	FinnGen	nk	PIP4K2A	ENSG00000150867	Prostate cancer	Wald ratio	1	0.068	0.049	0.163039	1.070 (0.973-1.178)
OneK1K	FinnGen	cd4nc	HKDC1	ENSG00000156510	Prostate cancer	Wald ratio	1	-0.055	0.058	0.342131	0.946 (0.844-1.061)
OneK1K	FinnGen	cd8et	HK1	ENSG00000156515	Prostate cancer	Wald ratio	1	-0.079	0.064	0.215988	0.924 (0.815-1.047)
OneK1K	FinnGen	cd8s100b	ZSCAN12	ENSG00000158691	Prostate cancer	Wald ratio	1	0.01	0.053	0.845122	1.010 (0.910-1.122)
OneK1K	FinnGen	monoc	ZSCAN12	ENSG00000158691	Prostate cancer	Wald ratio	1	-0.007	0.045	0.874755	0.993 (0.910-1.084)
OneK1K	FinnGen	monoc	LMNA	ENSG00000160789	Prostate cancer	Wald ratio	1	0.154	0.06	0.0101893	1.167 (1.037-1.312)
OneK1K	FinnGen	cd8nc	U2AF1L4	ENSG00000161265	NA
OneK1K	FinnGen	cd4et	LSM6	ENSG00000164167	Prostate cancer	Wald ratio	1	-0.222	0.063	0.000438778	0.801 (0.708-0.907)
OneK1K	FinnGen	cd4nc	LSM6	ENSG00000164167	Prostate cancer	Wald ratio	1	-0.11	0.039	0.00514028	0.896 (0.830-0.968)
OneK1K	FinnGen	cd8et	TTC16	ENSG00000167094	Prostate cancer	Wald ratio	1	-0.068	0.04	0.0874674	0.934 (0.864-1.010)
OneK1K	FinnGen	cd8nc	TTC16	ENSG00000167094	Prostate cancer	Wald ratio	1	-0.104	0.057	0.066382	0.901 (0.806-1.007)
OneK1K	FinnGen	cd8nc	HIST1H3I	ENSG00000182572	Prostate cancer	Wald ratio	1	-0.001	0.045	0.98075	0.999 (0.914-1.092)
OneK1K	FinnGen	nkr	HMGN4	ENSG00000182952	Prostate cancer	Wald ratio	1	0.03	0.038	0.43169	1.030 (0.956-1.110)
OneK1K	FinnGen	cd8et	HIST1H2BL	ENSG00000185130	Prostate cancer	Wald ratio	1	0.002	0.062	0.971827	1.002 (0.887-1.132)
OneK1K	FinnGen	cd4nc	KPNA4	ENSG00000186432	Prostate cancer	Wald ratio	1	-0.09	0.053	0.0915027	0.914 (0.823-1.015)
OneK1K	FinnGen	cd4et	HIST1H2BG	ENSG00000187990	Prostate cancer	Wald ratio	1	0.057	0.067	0.395526	1.058 (0.929-1.206)
OneK1K	FinnGen	cd4nc	PRKAR1B	ENSG00000188191	Prostate cancer	Wald ratio	1	0.015	0.043	0.737389	1.015 (0.932-1.105)
OneK1K	FinnGen	monoc	HIST1H4A	ENSG00000196176	Prostate cancer	Wald ratio	1	0.035	0.041	0.395999	1.035 (0.955-1.122)
OneK1K	FinnGen	cd4nc	HIST1H2BM	ENSG00000196374	Prostate cancer	Wald ratio	1	0.04	0.082	0.624809	1.041 (0.886-1.222)
OneK1K	FinnGen	cd8nc	HIST1H2AI	ENSG00000196747	Prostate cancer	Wald ratio	1	-0.044	0.06	0.464327	0.957 (0.850-1.077)
OneK1K	FinnGen	nkr	ZSCAN16	ENSG00000196812	Prostate cancer	Wald ratio	1	-0.003	0.071	0.969606	0.997 (0.868-1.146)
OneK1K	FinnGen	cd8et	HIST1H3J	ENSG00000197153	Prostate cancer	Wald ratio	1	-0.003	0.071	0.969606	0.997 (0.868-1.145)
OneK1K	FinnGen	bin	L3MBTL3	ENSG00000198945	Prostate cancer	Wald ratio	1	-0.098	0.035	0.00582273	0.907 (0.846-0.972)
OneK1K	FinnGen	bmem	L3MBTL3	ENSG00000198945	Prostate cancer	Wald ratio	1	-0.1	0.036	0.00582273	0.905 (0.843-0.972)
OneK1K	FinnGen	cd4et	L3MBTL3	ENSG00000198945	Prostate cancer	Wald ratio	1	-0.145	0.036	5.07281e-05	0.865 (0.806-0.928)
OneK1K	FinnGen	cd4nc	L3MBTL3	ENSG00000198945	Prostate cancer	Wald ratio	1	-0.083	0.021	5.07281e-05	0.920 (0.884-0.958)
OneK1K	FinnGen	cd8et	L3MBTL3	ENSG00000198945	Prostate cancer	Wald ratio	1	-0.126	0.031	5.07281e-05	0.881 (0.829-0.937)
OneK1K	FinnGen	cd8nc	L3MBTL3	ENSG00000198945	Prostate cancer	Wald ratio	1	-0.089	0.032	0.00582273	0.915 (0.859-0.975)
OneK1K	FinnGen	cd8s100b	L3MBTL3	ENSG00000198945	Prostate cancer	Wald ratio	1	-0.254	0.063	5.07281e-05	0.775 (0.686-0.877)
OneK1K	FinnGen	mononc	L3MBTL3	ENSG00000198945	Prostate cancer	Wald ratio	1	-0.154	0.056	0.00582273	0.857 (0.768-0.956)
OneK1K	FinnGen	nk	L3MBTL3	ENSG00000198945	Prostate cancer	Wald ratio	1	-0.165	0.041	5.07281e-05	0.848 (0.783-0.918)
OneK1K	FinnGen	dc	DHX16	ENSG00000204560	Prostate cancer	Wald ratio	1	-0.012	0.056	0.834689	0.988 (0.886-1.102)
OneK1K	FinnGen	cd8et	ITGA1	ENSG00000213949	Prostate cancer	Wald ratio	1	-0.02	0.063	0.747072	0.980 (0.866-1.109)
OneK1K	FinnGen	cd8et	SMCR5	ENSG00000226746	Prostate cancer	Wald ratio	1	0.079	0.061	0.195154	1.082 (0.961-1.218)
OneK1K	FinnGen	cd4nc	SCAND3	ENSG00000232040	Prostate cancer	Wald ratio	1	0.007	0.038	0.84442	1.007 (0.936-1.084)
OneK1K	FinnGen	bin	HIST1H2AM	ENSG00000233224	Prostate cancer	Wald ratio	1	0.002	0.044	0.969606	1.002 (0.918-1.093)
OneK1K	FinnGen	bmem	HLA-DQA2	ENSG00000237541	Prostate cancer	Inverse variance weighted	2	0.021	0.03	0.491436	1.021 (0.962-1.084)
OneK1K	FinnGen	dc	HLA-DQA2	ENSG00000237541	Prostate cancer	Inverse variance weighted	2	0.022	0.032	0.486076	1.023 (0.960-1.089)
OneK1K	FinnGen	monoc	HLA-DQA2	ENSG00000237541	Prostate cancer	Inverse variance weighted	2	0.026	0.034	0.448377	1.026 (0.960-1.097)
OneK1K	FinnGen	mononc	HLA-DQA2	ENSG00000237541	Prostate cancer	Inverse variance weighted	2	0.025	0.033	0.448589	1.026 (0.961-1.095)
OneK1K	FinnGen	cd4nc	EBLN2	ENSG00000255423	Prostate cancer	Wald ratio	1	-0.019	0.062	0.755552	0.981 (0.868-1.108)

### Sheet: S17
Source	Cell Type	Gene Symbol	Gene ID	Trait	Beta	SE	P-value	OR (95%CI)	Significance
Meta	cd8nc	HFE	ENSG00000010704	Prostate cancer	0.0683829	0.0604821	0.25821	1.071 (0.951-1.206)	No
Meta	mononc	COL9A2	ENSG00000049089	Prostate cancer	0.0485414	0.110824	0.661382	1.050 (0.845-1.304)	No
Meta	bmem	TMEM14A	ENSG00000096092	Prostate cancer	-0.104794	0.0569595	0.065797	0.901 (0.805-1.007)	No
Meta	cd4nc	XBP1	ENSG00000100219	Prostate cancer	0.0401185	0.010729	0.00018456	1.041 (1.019-1.063)	Yes
Meta	cd8nc	XBP1	ENSG00000100219	Prostate cancer	0.0567244	0.0149769	0.000152196	1.058 (1.028-1.090)	Yes
Meta	cd4nc	NINL	ENSG00000101004	Prostate cancer	-0.106729	0.0249567	1.89785e-05	0.899 (0.856-0.944)	Yes
Meta	cd4et	POLI	ENSG00000101751	Prostate cancer	-0.173786	0.0317724	4.50767e-08	0.840 (0.790-0.894)	Yes
Meta	cd4nc	FAAH	ENSG00000117480	Prostate cancer	0.0844941	0.0231523	0.000262764	1.088 (1.040-1.139)	Yes
Meta	cd4nc	NSUN4	ENSG00000117481	Prostate cancer	0.100802	0.0205798	9.67671e-07	1.106 (1.062-1.152)	Yes
Meta	nk	NSUN4	ENSG00000117481	Prostate cancer	0.0950009	0.0213449	8.5569e-06	1.100 (1.055-1.147)	Yes
Meta	bin	ECHDC2	ENSG00000121310	Prostate cancer	NA
Meta	cd8et	ECHDC2	ENSG00000121310	Prostate cancer	NA
Meta	nk	ECHDC2	ENSG00000121310	Prostate cancer	0.0683855	0.0460104	0.137199	1.071 (0.978-1.172)	No
Meta	cd8et	HVCN1	ENSG00000122986	Prostate cancer	NA
Meta	bmem	COX6B1	ENSG00000126267	Prostate cancer	0.0673561	0.0343542	0.0499218	1.070 (1.000-1.144)	Yes
Meta	cd4et	COX6B1	ENSG00000126267	Prostate cancer	0.0702216	0.0349995	0.0448177	1.073 (1.002-1.149)	Yes
Meta	cd4nc	COX6B1	ENSG00000126267	Prostate cancer	0.0358504	0.0178492	0.0445884	1.037 (1.001-1.073)	Yes
Meta	cd8et	COX6B1	ENSG00000126267	Prostate cancer	0.0445014	0.0181468	0.0141946	1.046 (1.009-1.083)	Yes
Meta	cd8nc	COX6B1	ENSG00000126267	Prostate cancer	0.0514036	0.0264963	0.0523759	1.053 (0.999-1.109)	No
Meta	dc	COX6B1	ENSG00000126267	Prostate cancer	0.0931021	0.0473966	0.0494929	1.098 (1.000-1.204)	Yes
Meta	mononc	COX6B1	ENSG00000126267	Prostate cancer	0.100394	0.0334725	0.00270591	1.106 (1.035-1.181)	Yes
Meta	nk	COX6B1	ENSG00000126267	Prostate cancer	0.0673561	0.0343542	0.0499218	1.070 (1.000-1.144)	Yes
Meta	bin	MPHOSPH6	ENSG00000135698	Prostate cancer	0.161019	0.0347403	3.57035e-06	1.175 (1.097-1.257)	Yes
Meta	cd4et	TXN	ENSG00000136810	Prostate cancer	0.103768	0.0231523	7.39501e-06	1.109 (1.060-1.161)	Yes
Meta	cd4nc	TXN	ENSG00000136810	Prostate cancer	0.117369	0.0312568	0.000173342	1.125 (1.058-1.196)	Yes
Meta	cd8et	TXN	ENSG00000136810	Prostate cancer	0.112644	0.0255855	1.06932e-05	1.119 (1.064-1.177)	Yes
Meta	bin	PGBD1	ENSG00000137338	Prostate cancer	0.0593356	0.0397336	0.13535	1.061 (0.982-1.147)	No
Meta	cd8et	PGBD1	ENSG00000137338	Prostate cancer	-0.0730156	0.0588078	0.214385	0.930 (0.828-1.043)	No
Meta	cd8et	GCHFR	ENSG00000137880	Prostate cancer	0.0956506	0.0232852	3.99481e-05	1.100 (1.051-1.152)	Yes
Meta	nk	IGF1R	ENSG00000140443	Prostate cancer	NA
Meta	cd8et	SCRN2	ENSG00000141295	Prostate cancer	0.112366	0.028573	8.40336e-05	1.119 (1.058-1.183)	Yes
Meta	nk	SCRN2	ENSG00000141295	Prostate cancer	0.116366	0.0298409	9.63717e-05	1.123 (1.060-1.191)	Yes
Meta	cd4sox4	RPS3A	ENSG00000145425	Prostate cancer	-0.0705891	0.0212193	0.000878999	0.932 (0.894-0.971)	Yes
Meta	dc	RPS3A	ENSG00000145425	Prostate cancer	-0.0688508	0.020319	0.000702782	0.933 (0.897-0.971)	Yes
Meta	nk	RPS3A	ENSG00000145425	Prostate cancer	-0.049839	0.0148027	0.000760215	0.951 (0.924-0.979)	Yes
Meta	cd4nc	PIP4K2A	ENSG00000150867	Prostate cancer	0.0840944	0.0234118	0.000328204	1.088 (1.039-1.139)	Yes
Meta	cd8et	PIP4K2A	ENSG00000150867	Prostate cancer	0.107354	0.0275293	9.63417e-05	1.113 (1.055-1.175)	Yes
Meta	cd8nc	PIP4K2A	ENSG00000150867	Prostate cancer	0.140821	0.0329317	1.90152e-05	1.151 (1.079-1.228)	Yes
Meta	cd8s100b	PIP4K2A	ENSG00000150867	Prostate cancer	0.121888	0.0328053	0.000202802	1.130 (1.059-1.205)	Yes
Meta	nk	PIP4K2A	ENSG00000150867	Prostate cancer	0.0968383	0.0249567	0.00010435	1.102 (1.049-1.157)	Yes
Meta	cd4nc	HKDC1	ENSG00000156510	Prostate cancer	-0.10246	0.0286824	0.000353955	0.903 (0.853-0.955)	Yes
Meta	cd8et	HK1	ENSG00000156515	Prostate cancer	-0.129539	0.0326745	7.35414e-05	0.879 (0.824-0.937)	Yes
Meta	cd8s100b	ZSCAN12	ENSG00000158691	Prostate cancer	-0.0503234	0.0474887	0.289284	0.951 (0.866-1.044)	No
Meta	monoc	ZSCAN12	ENSG00000158691	Prostate cancer	-0.0576093	0.039741	0.147165	0.944 (0.873-1.020)	No
Meta	monoc	LMNA	ENSG00000160789	Prostate cancer	0.119508	0.0246219	1.21151e-06	1.127 (1.074-1.183)	Yes
Meta	cd8nc	U2AF1L4	ENSG00000161265	Prostate cancer	NA
Meta	cd4et	LSM6	ENSG00000164167	Prostate cancer	-0.161438	0.0458289	0.000427277	0.851 (0.778-0.931)	Yes
Meta	cd4nc	LSM6	ENSG00000164167	Prostate cancer	-0.0953881	0.0204398	3.05953e-06	0.909 (0.873-0.946)	Yes
Meta	cd8et	TTC16	ENSG00000167094	Prostate cancer	-0.089496	0.0199388	7.17184e-06	0.914 (0.879-0.951)	Yes
Meta	cd8nc	TTC16	ENSG00000167094	Prostate cancer	-0.123912	0.0279035	8.96545e-06	0.883 (0.836-0.933)	Yes
Meta	cd8nc	HIST1H3I	ENSG00000182572	Prostate cancer	0.047519	0.0371963	0.201419	1.049 (0.975-1.128)	No
Meta	nkr	HMGN4	ENSG00000182952	Prostate cancer	0.0599129	0.0162673	0.000230478	1.062 (1.028-1.096)	Yes
Meta	cd8et	HIST1H2BL	ENSG00000185130	Prostate cancer	-0.0737877	0.0633231	0.243915	0.929 (0.820-1.052)	No
Meta	cd4nc	KPNA4	ENSG00000186432	Prostate cancer	-0.12524	0.0273941	4.83606e-06	0.882 (0.836-0.931)	Yes
Meta	cd4et	HIST1H2BG	ENSG00000187990	Prostate cancer	0.115748	0.0296039	9.23348e-05	1.123 (1.059-1.190)	Yes
Meta	cd4nc	PRKAR1B	ENSG00000188191	Prostate cancer	0.0629453	0.0388798	0.105454	1.065 (0.987-1.149)	No
Meta	monoc	HIST1H4A	ENSG00000196176	Prostate cancer	0.0635278	0.0179754	0.00040908	1.066 (1.029-1.104)	Yes
Meta	cd4nc	HIST1H2BM	ENSG00000196374	Prostate cancer	0.121127	0.054527	0.0263228	1.129 (1.014-1.256)	Yes
Meta	cd8nc	HIST1H2AI	ENSG00000196747	Prostate cancer	-0.0919321	0.0261101	0.000430027	0.912 (0.867-0.960)	Yes
Meta	nkr	ZSCAN16	ENSG00000196812	Prostate cancer	0.0804766	0.067716	0.234659	1.084 (0.949-1.238)	No
Meta	cd8et	HIST1H3J	ENSG00000197153	Prostate cancer	0.0801304	0.0672501	0.233446	1.083 (0.950-1.236)	No
Meta	bin	L3MBTL3	ENSG00000198945	Prostate cancer	-0.0839587	0.0180074	3.1244e-06	0.919 (0.888-0.953)	Yes
Meta	bmem	L3MBTL3	ENSG00000198945	Prostate cancer	-0.0859349	0.0181394	2.16386e-06	0.918 (0.886-0.951)	Yes
Meta	cd4et	L3MBTL3	ENSG00000198945	Prostate cancer	-0.110897	0.025318	1.18583e-05	0.895 (0.852-0.941)	Yes
Meta	cd4nc	L3MBTL3	ENSG00000198945	Prostate cancer	-0.0630791	0.0147614	1.9265e-05	0.939 (0.912-0.966)	Yes
Meta	cd8et	L3MBTL3	ENSG00000198945	Prostate cancer	-0.0969702	0.0223771	1.46783e-05	0.908 (0.869-0.948)	Yes
Meta	cd8nc	L3MBTL3	ENSG00000198945	Prostate cancer	-0.0760144	0.0163372	3.27408e-06	0.927 (0.898-0.957)	Yes
Meta	cd8s100b	L3MBTL3	ENSG00000198945	Prostate cancer	-0.194202	0.0454477	1.92779e-05	0.823 (0.753-0.900)	Yes
Meta	mononc	L3MBTL3	ENSG00000198945	Prostate cancer	-0.132134	0.0284308	3.35892e-06	0.876 (0.829-0.926)	Yes
Meta	nk	L3MBTL3	ENSG00000198945	Prostate cancer	-0.125853	0.0290342	1.45993e-05	0.882 (0.833-0.933)	Yes
Meta	dc	DHX16	ENSG00000204560	Prostate cancer	0.062302	0.0662597	0.34708	1.064 (0.935-1.212)	No
Meta	cd8et	ITGA1	ENSG00000213949	Prostate cancer	0.0593623	0.0686945	0.387506	1.061 (0.927-1.214)	No
Meta	cd8et	SMCR5	ENSG00000226746	Prostate cancer	0.11072	0.0322536	0.000597423	1.117 (1.049-1.190)	Yes
Meta	cd4nc	SCAND3	ENSG00000232040	Prostate cancer	0.0503283	0.0345648	0.145377	1.052 (0.983-1.125)	No
Meta	bin	HIST1H2AM	ENSG00000233224	Prostate cancer	-0.0498805	0.0423605	0.238986	0.951 (0.876-1.034)	No
Meta	bmem	HLA-DQA2	ENSG00000237541	Prostate cancer	-0.030098	0.0482227	0.532532	0.970 (0.883-1.067)	No
Meta	dc	HLA-DQA2	ENSG00000237541	Prostate cancer	-0.0323485	0.0524544	0.537435	0.968 (0.874-1.073)	No
Meta	monoc	HLA-DQA2	ENSG00000237541	Prostate cancer	-0.0401805	0.0643881	0.532604	0.961 (0.847-1.090)	No
Meta	mononc	HLA-DQA2	ENSG00000237541	Prostate cancer	-0.0385107	0.0627276	0.539258	0.962 (0.851-1.088)	No
Meta	cd4nc	EBLN2	ENSG00000255423	Prostate cancer	-0.0904851	0.0603491	0.13378	0.913 (0.812-1.028)	No

### Sheet: S18
Target	DRUG	DRUG GROUP	PHARMACOLOGICAL ACTION?	TYPE	ACTIONS
TXN	Acetate	investigational	unknown	target	inhibitor
	Phenethyl Isothiocyanate	investigational	unknown	target	unknown
	PX-12	investigational	unknown	target	inhibitor
COX6B1	Cholic Acid	approved, investigational	unknown	target	unknown
	N-Formylmethionine	experimental	unknown	target	unknown
IGF1R	(4Z)-6-bromo-4-({[4-(pyrrolidin-1-ylmethyl)phenyl]amino}methylidene)isoquinoline-1,3(2H,4H)-dione	experimental	unknown	target	unknown
	3-[5-(1H-IMIDAZOL-1-YL)-7-METHYL-1H-BENZIMIDAZOL-2-YL]-4-[(PYRIDIN-2-YLMETHYL)AMINO]PYRIDIN-2(1H)-ONE	experimental	unknown	target	unknown
	ATL1101	experimental	unknown	target	unknown
	BMS-754807	investigational	unknown	target	inhibitor
	Brigatinib	approved, investigational	yes	target	inhibitor
	Cixutumumab	investigational	unknown	target	unknown
	Dalotuzumab	investigational	yes	target	antibody; regulator
	Fucose	investigational	unknown	target	inhibitor
	Insulin argine	experimental	unknown	target	activator
	Insulin aspart	approved, investigational	unknown	target	activator
	Insulin beef	approved	unknown	target	activator
	Insulin degludec	approved, investigational	unknown	target	activator
	Insulin detemir	approved, investigational	unknown	target	activator
	Insulin glargine	approved, investigational	unknown	target	activator
	Insulin glulisine	approved	unknown	target	activator
	Insulin human	approved, investigational	unknown	target	activator
	Insulin icodec	approved, investigational	unknown	target	agonist
	Insulin lispro	approved, investigational	unknown	target	activator
	Insulin peglispro	investigational	unknown	target	activator
	Insulin pork	approved	unknown	target	unknown
	Insulin tregopil	investigational	unknown	target	activator
	KW-2450 free base	investigational	unknown	target	inhibitor
	Linsitinib	investigational	unknown	target	inhibitor
	Mecasermin	approved, investigational	yes	target	agonist
	Mecasermin rinfabate	approved, investigational	yes	target	agonist
	Nandrolone decanoate	approved, illicit, investigational	yes	target	inducer
	Phosphoaminophosphonic Acid-Adenylate Ester	experimental	unknown	target	unknown
	Picropodophyllin	investigational	unknown	target	inhibitor
	rhIGFBP-3	investigational	unknown	target	unknown
	Somatrem	approved, withdrawn	yes	target	unknown
	Teprotumumab	approved, investigational	yes	target	binder; antibody
	XL228	investigational	unknown	target	unknown
FAAH	1-Dodecanol	experimental	unknown	target	unknown
	4-(3-{[5-(trifluoromethyl)pyridin-2-yl]oxy}benzyl)piperidine-1-carboxylic acid	experimental	unknown	target	unknown
	4-(quinolin-3-ylmethyl)piperidine-1-carboxylic acid	experimental	unknown	target	unknown
	Acetaminophen	approved, investigational	unknown	enzyme	substrate
	Cannabidiol	approved, investigational	unknown	enzyme	inhibitor
	Fostamatinib	approved, investigational	unknown	target	inhibitor
	JNJ-42165279	investigational	unknown	target	inhibitor
	Medical Cannabis	investigational	unknown	target	inhibitor
	Methoxy arachidonyl fluorophosphonate	experimental	unknown	target	unknown
	Nabiximols	investigational	unknown	target	inhibitor; inducer
	Propofol	approved, investigational, vet_approved	unknown	enzyme	substrate
	Thiopental	approved, vet_approved, withdrawn	unknown	target	inhibitor

### Sheet: S19
Target	DRUG	DRUG GROUP	PHARMACOLOGICAL ACTION?	TYPE	ACTIONS	DESCRIPTION
COX6B1	Cholic Acid	approved, investigational	unknown	target	unknown	A medication used to treat disorders that lead to reduced liver function and impaired digestion or absorption of lipids in the body.
IGF1R	Brigatinib	approved, investigational	yes	target	inhibitor	A medication used to treat some types of lung cancer.
	Mecasermin	approved, investigational	yes	target	agonist	A recombinant human IGF-1 medication used to treat growth failure in children with severe primary IGF-1 deficiency or growth hormone gene deletion with neutralizing antibodies to growth hormone.
	Mecasermin rinfabate	approved, investigational	yes	target	agonist	A recombinant human IGF-1 medication pre-complexed with IGFBP-3 that agonizes IGF-1R to promote statural growth in severe primary IGF-1 deficiency while extending IGF-1 half-life.
	Teprotumumab	approved, investigational	yes	target	binder; antibody	An IGF-1R-inhibiting monoclonal antibody administered by intravenous infusion every three weeks for the treatment of thyroid eye disease.
FAAH	Acetaminophen	approved, investigational	unknown	enzyme	substrate	A medication used to reduce fever and treat pain.
	Cannabidiol	approved, investigational	unknown	enzyme	inhibitor	A medication derived from cannabis that is used for various medical conditions, such as seizures, certain conditions of severe pain, and muscle spasms in certain disorders affecting the brain and spinal cord.
	Fostamatinib	approved, investigational	unknown	target	inhibitor	A medication used to treat a condition of the immune system after attempting one other treatment.
	Propofol	approved, investigational, vet_approved	unknown	enzyme	substrate	A medication used as an anesthetic in surgery.
	Thiopental	approved, vet_approved, withdrawn	unknown	target	inhibitor	A medication used for anesthesia and to reduce pressure in the head during brain surgery.

### Sheet: S20
DRUG	DESCRIPTION	TARGETS	TYPE	Clinical use
Capromab pendetide	A monoclonal anti-prostate specific membrane antigen antibody used in imaging kits to target radioactive agents to malignant prostate tissue.	Glutamate carboxypeptidase 2	Target	Diagnostic
Choline C-11	An imaging agent used in positron emission tomography imaging for suspected recurrent prostate cancer and non-informative bone scintigraphy, computerized tomography, or magnetic resonance imaging.	No drug targets	NA	Diagnostic
Estradiol	An estrogenic steroid used to treat vasomotor symptoms of vulvar and vaginal atrophy in menopause, hypoestrogenism, prevention of postmenopausal osteoporosis, treatment of breast cancer, and advanced androgen-dependent carcinoma of the prostate.	Estrogen receptor	Target	Therapeutic
		Nuclear receptor subfamily 1 group I member 2	Target
		Sex hormone-binding globulin	Carrier
		Estrogen receptor beta	Target
		Cytochrome P450 1A2	Enzyme
		UDP-glucuronosyltransferase 1A1	Enzyme
		Albumin	Carrier
		Fatty acid-binding protein, intestinal	Carrier
		Cytochrome P450 3A4	Enzyme
		Cytochrome P450 3A5	Enzyme
		Cytochrome P450 3A7	Enzyme
		Solute carrier family 22 member 2	Transporter
		Solute carrier family 22 member 3	Transporter
		ATP-binding cassette sub-family C member 10	Transporter
		Solute carrier family 22 member 11	Transporter
		Broad substrate specificity ATP-binding cassette transporter ABCG2	Transporter
		Solute carrier organic anion transporter family member 1B1	Transporter
		ATP-dependent translocase ABCB1	Transporter
		Cytochrome P450 1A1	Enzyme
		Cytochrome P450 1B1	Enzyme
		Cytochrome P450 2C19	Enzyme
		Cytochrome P450 2C8	Enzyme
		Cytochrome P450 2C9	Enzyme
		Organic anion transporter 3	Transporter
		Solute carrier organic anion transporter family member 1B3	Transporter
		Solute carrier organic anion transporter family member 1C1	Transporter
		Neuronal acetylcholine receptor subunit alpha-4	Target
		G-protein coupled estrogen receptor 1	Target
		ATP synthase F(0) complex subunit a	Target
		Beclin-1	Target
		UDP-glucuronosyltransferase 2B15	Enzyme
		Catechol O-methyltransferase	Enzyme
		UDP-glucuronosyltransferases (UGTs)	Enzyme
		Aromatase	Enzyme
Etoposide	A podophyllotoxin derivative used to treat testicular and small cell lung tumors.	DNA topoisomerase 2-alpha	Target	Therapeutic
		Cytochrome P450 3A4	Enzyme
		ATP-binding cassette sub-family C member 3	Transporter
		ATP-binding cassette sub-family C member 6	Transporter
		ATP-dependent translocase ABCB1	Transporter
		Multidrug resistance-associated protein 1	Transporter
		ATP-binding cassette sub-family C member 10	Transporter
		ATP-binding cassette sub-family C member 2	Transporter
		Broad substrate specificity ATP-binding cassette transporter ABCG2	Transporter
		Cytochrome P450 1A2	Enzyme
		Cytochrome P450 2E1	Enzyme
		Cytochrome P450 3A5	Enzyme
		UDP-glucuronosyltransferase 1A1	Enzyme
		DNA topoisomerase 2-beta	Target
		Glutathione S-transferase theta-1	Enzyme
		Glutathione S-transferase P	Enzyme
		Prostaglandin G/H synthase 2	Enzyme
		Prostaglandin G/H synthase 1	Enzyme
Flotufolastat F-18	A radiopharmaceutical diagnostic agent used in PET imaging to visualize PSMA-positive lesions in men with prostate cancer with suspected metastasis or recurrence.	Glutamate carboxypeptidase 2	Target	Diagnostic
Fluciclovine (18F)	A radiolabelled L-leucine derivative used to image tumors, especially in the prostate.	Neutral amino acid transporter B(0)	Target	Diagnostic
		Y+L amino acid transporter 1	Target
		Cationic amino acid transporter 3	Target
		Glutamate (NMDA) receptor	Target
		Glutamate receptor 1	Target
		Glutamate receptor 2	Target
		Glutamate receptor 3	Target
		Glutamate receptor 4	Target
		ATP-binding cassette sub-family C member 4	Transporter
Gallium Ga-68 gozetotide	A radiopharmaceutical agent used in the diagnosis of prostate-specific membrane antigen (PSMA) positive lesions in male patients during positron emission tomography.	Glutamate carboxypeptidase 2	Target	Diagnostic
Piflufolastat F 18	A radiopharmaceutical diagnostic agent used with PET to image PSMA-positive lesions for the diagnosis of metastatic or recurrent prostate cancer.	Glutamate carboxypeptidase 2	Target	Diagnostic
Uracil	An antineoplastic agent used in combination with tegafur to treat various cancers, including breast, prostate, and liver cancer.	Dihydropyrimidine dehydrogenase [NADP(+)]	Target	Therapeutic
		Uridine-cytidine kinase-like 1	Target
		Uracil-DNA glycosylase	Target
		Uracil-DNA glycosylase	Target
		Ribosomal small subunit pseudouridine synthase A	Target
		Type-4 uracil-DNA glycosylase	Target
		Pyrimidine-nucleoside phosphorylase	Target

### Sheet: S21
Query Item	Ensembl Protein ID	Preferred Name	Annotation
HFE	ENSP00000417404	HFE	Hereditary hemochromatosis protein; Binds to transferrin receptor (TFR) and reduces its affinity for iron-loaded transferrin.
COL9A2	ENSP00000361834	COL9A2	Collagen alpha-2(IX) chain; Structural component of hyaline cartilage and vitreous of the eye; Belongs to the fibril-associated collagens with interrupted helices (FACIT) family.
TMEM14A	ENSP00000211314	TMEM14A	Transmembrane protein 14A; Inhibits apoptosis via negative regulation of the mitochondrial outer membrane permeabilization involved in apoptotic signaling pathway; Belongs to the TMEM14 family.
XBP1	ENSP00000216037	XBP1	X-box-binding protein 1, cytoplasmic form; Functions as a transcription factor during endoplasmic reticulum (ER) stress by regulating the unfolded protein response (UPR). Required for cardiac myogenesis and hepatogenesis during embryonic development, and the development of secretory tissues such as exocrine pancreas and salivary gland (By similarity). Involved in terminal differentiation of B lymphocytes to plasma cells and production of immunoglobulins. Modulates the cellular response to ER stress in a PIK3R-dependent manner. Binds to the cis-acting X box present in the promoter regio [...]
NINL	ENSP00000278886	NINL	Ninein-like protein; Involved in the microtubule organization in interphase cells. Overexpression induces the fragmentation of the Golgi, and causes lysosomes to disperse toward the cell periphery; it also interferes with mitotic spindle assembly. May play a role in ovarian carcinogenesis.
POLI	ENSP00000462664	POLI	DNA polymerase iota; Error-prone DNA polymerase specifically involved in DNA repair. Plays an important role in translesion synthesis, where the normal high-fidelity DNA polymerases cannot proceed and DNA synthesis stalls. Favors Hoogsteen base-pairing in the active site. Inserts the correct base with high-fidelity opposite an adenosine template. Exhibits low fidelity and efficiency opposite a thymidine template, where it will preferentially insert guanosine. May play a role in hypermutation of immunogobulin genes. Forms a Schiff base with 5'-deoxyribose phosphate at abasic sites, but [...]
FAAH	ENSP00000243167	FAAH	Fatty-acid amide hydrolase 1; Degrades bioactive fatty acid amides like oleamide, the endogenous cannabinoid, anandamide and myristic amide to their corresponding acids, thereby serving to terminate the signaling functions of these molecules. Hydrolyzes polyunsaturated substrate anandamide preferentially as compared to monounsaturated substrates. Belongs to the amidase family.
NSUN4	ENSP00000419740	NSUN4	5-methylcytosine rRNA methyltransferase NSUN4; Involved in mitochondrial ribosome assembly. 5-methylcytosine rRNA methyltransferase that probably is involved in mitochondrial ribosome small subunit (SSU) maturation by methylation of mitochondrial 12S rRNA; the function is independent of MTERFD2/MTERF4 and assembled mitochondrial ribosome large subunit (LSU). Targeted to LSU by MTERFD2/MTERF4 and probably is involved in a final step in ribosome biogenesis to ensure that SSU and LSU are assembled. In vitro can methylate 16S rRNA of the LSU; the methylation is enhanced by MTERFD/MTERF4; B [...]
ECHDC2	ENSP00000360577	ECHDC2	Enoyl-CoA hydratase domain-containing protein 2, mitochondrial; enoyl-CoA hydratase domain containing 2; Belongs to the enoyl-CoA hydratase/isomerase family.
HVCN1	ENSP00000349181	HVCN1	Voltage-gated hydrogen channel 1; Mediates the voltage-dependent proton permeability of excitable membranes. Forms a proton-selective channel through which protons may pass in accordance with their electrochemical gradient. Proton efflux, accompanied by membrane depolarization, facilitates acute production of reactive oxygen species in phagocytosis.
COX6B1	ENSP00000466818	COX6B1	Cytochrome c oxidase subunit 6B1; Component of the cytochrome c oxidase, the last enzyme in the mitochondrial electron transport chain which drives oxidative phosphorylation. The respiratory chain contains 3 multisubunit complexes succinate dehydrogenase (complex II, CII), ubiquinol- cytochrome c oxidoreductase (cytochrome b-c1 complex, complex III, CIII) and cytochrome c oxidase (complex IV, CIV), that cooperate to transfer electrons derived from NADH and succinate to molecular oxygen, creating an electrochemical gradient over the inner membrane that drives transmembrane transport and [...]
MPHOSPH6	ENSP00000258169	MPHOSPH6	M-phase phosphoprotein 6; RNA-binding protein that associates with the RNA exosome complex. Involved in the 3'-processing of the 7S pre-RNA to the mature 5.8S rRNA and play a role in recruiting the RNA exosome complex to pre- rRNA; this function may include C1D.
TXN	ENSP00000363641	TXN	Thioredoxin; Participates in various redox reactions through the reversible oxidation of its active center dithiol to a disulfide and catalyzes dithiol-disulfide exchange reactions. Plays a role in the reversible S- nitrosylation of cysteine residues in target proteins, and thereby contributes to the response to intracellular nitric oxide. Nitrosylates the active site Cys of CASP3 in response to nitric oxide (NO), and thereby inhibits caspase-3 activity. Induces the FOS/JUN AP-1 DNA-binding activity in ionizing radiation (IR) cells through its oxidation/reduction status and stimulates [...]
PGBD1	ENSP00000259883	PGBD1	piggyBac transposable element derived 1.
GCHFR	ENSP00000260447	GCHFR	GTP cyclohydrolase 1 feedback regulatory protein; Mediates tetrahydrobiopterin inhibition of GTP cyclohydrolase 1. This inhibition is reversed by L-phenylalanine.
IGF1R	ENSP00000497069	IGF1R	Insulin-like growth factor 1 receptor alpha chain; Receptor tyrosine kinase which mediates actions of insulin- like growth factor 1 (IGF1). Binds IGF1 with high affinity and IGF2 and insulin (INS) with a lower affinity. The activated IGF1R is involved in cell growth and survival control. IGF1R is crucial for tumor transformation and survival of malignant cell. Ligand binding activates the receptor kinase, leading to receptor autophosphorylation, and tyrosines phosphorylation of multiple substrates, that function as signaling adapter proteins including, the insulin-receptor substrates ( [...]
SCRN2	ENSP00000290216	SCRN2	Secernin-2; Secernin 2; Belongs to the peptidase C69 family. Secernin subfamily.
RPS3A	ENSP00000346050	RPS3A	40S ribosomal protein S3a; May play a role during erythropoiesis through regulation of transcription factor DDIT3; Belongs to the eukaryotic ribosomal protein eS1 family.
PIP4K2A	ENSP00000365757	PIP4K2A	Phosphatidylinositol 5-phosphate 4-kinase type-2 alpha; Catalyzes the phosphorylation of phosphatidylinositol 5- phosphate (PtdIns5P) on the fourth hydroxyl of the myo-inositol ring, to form phosphatidylinositol 4,5-bisphosphate (PtdIns(4,5)P2). May exert its function by regulating the levels of PtdIns5P, which functions in the cytosol by increasing AKT activity and in the nucleus signals through ING2. May regulate the pool of cytosolic PtdIns5P in response to the activation of tyrosine phosphorylation. May negatively regulate insulin-stimulated glucose uptake by lowering the levels of [...]
HKDC1	ENSP00000346643	HKDC1	Hexokinase HKDC1; Catalyzes the phosphorylation of hexose to hexose 6- phosphate, although at very low level compared to other hexokinases. Has low glucose phosphorylating activity compared to other hexokinases. Involved in glucose homeostasis and hepatic lipid accumulation. Required to maintain whole-body glucose homeostasis during pregnancy; however additional evidences are required to confirm this role (By similarity).
HK1	ENSP00000494664	HK1	Hexokinase-1; Catalyzes the phosphorylation of various hexoses, such as D- glucose, D-glucosamine, D-fructose, D-mannose and 2-deoxy-D-glucose, to hexose 6-phosphate (D-glucose 6-phosphate, D-glucosamine 6-phosphate, D-fructose 6-phosphate, D-mannose 6-phosphate and 2-deoxy-D-glucose 6- phosphate, respectively). Does not phosphorylate N-acetyl-D-glucosamine. Mediates the initial step of glycolysis by catalyzing phosphorylation of D-glucose to D-glucose 6-phosphate (By similarity). Involved in innate immunity and inflammation by acting as a pattern recognition receptor for bacterial pep [...]
ZSCAN12	ENSP00000354305	ZSCAN12	Zinc finger and SCAN domain-containing protein 12; May be involved in transcriptional regulation.
LMNA	ENSP00000357283	LMNA	Prelamin-A/C; Lamins are components of the nuclear lamina, a fibrous layer on the nucleoplasmic side of the inner nuclear membrane, which is thought to provide a framework for the nuclear envelope and may also interact with chromatin. Lamin A and C are present in equal amounts in the lamina of mammals. Plays an important role in nuclear assembly, chromatin organization, nuclear membrane and telomere dynamics. Required for normal development of peripheral nervous system and skeletal muscle and for muscle satellite cell proliferation. Required for osteoblastogenesis and bone formation. A [...]
U2AF1L4	ENSP00000292879	U2AF1L4	C3H1-type domain-containing protein; U2 small nuclear RNA auxiliary factor 1 like 4.
LSM6	ENSP00000296581	LSM6	U6 snRNA-associated Sm-like protein LSm6; Plays role in pre-mRNA splicing as component of the U4/U6-U5 tri-snRNP complex that is involved in spliceosome assembly, and as component of the precatalytic spliceosome (spliceosome B complex). The heptameric LSM2-8 complex binds specifically to the 3'-terminal U-tract of U6 snRNA. Component of LSm protein complexes, which are involved in RNA processing and may function in a chaperone-like manner, facilitating the efficient association of RNA processing factors with their substrates. Component of the cytoplasmic LSM1-LSM7 complex, which is tho [...]
TTC16	ENSP00000362386	TTC16	Tetratricopeptide repeat domain 16.
HIST1H3I	ENSP00000352252	H3C12	Histone H3.1; Core component of nucleosome. Nucleosomes wrap and compact DNA into chromatin, limiting DNA accessibility to the cellular machineries which require DNA as a template. Histones thereby play a central role in transcription regulation, DNA repair, DNA replication and chromosomal stability. DNA accessibility is regulated via a complex set of post-translational modifications of histones, also called histone code, and nucleosome remodeling.
HMGN4	ENSP00000366798	HMGN4	High mobility group nucleosomal binding domain 4; Belongs to the HMGN family.
HIST1H2BL	ENSP00000366618	H2BC13	Histone H2B type 1-L; Core component of nucleosome. Nucleosomes wrap and compact DNA into chromatin, limiting DNA accessibility to the cellular machineries which require DNA as a template. Histones thereby play a central role in transcription regulation, DNA repair, DNA replication and chromosomal stability. DNA accessibility is regulated via a complex set of post-translational modifications of histones, also called histone code, and nucleosome remodeling.
KPNA4	ENSP00000334373	KPNA4	Importin subunit alpha-3; Functions in nuclear protein import as an adapter protein for nuclear receptor KPNB1. Binds specifically and directly to substrates containing either a simple or bipartite NLS motif. Docking of the importin/substrate complex to the nuclear pore complex (NPC) is mediated by KPNB1 through binding to nucleoporin FxFG repeats and the complex is subsequently translocated through the pore by an energy requiring, Ran-dependent mechanism. At the nucleoplasmic side of the NPC, Ran binds to importin-beta and the three components separate and importin-alpha and -beta are [...]
HIST1H2BG	ENSP00000289316	H2BC5	Histone H2B type 1-D; Core component of nucleosome. Nucleosomes wrap and compact DNA into chromatin, limiting DNA accessibility to the cellular machineries which require DNA as a template. Histones thereby play a central role in transcription regulation, DNA repair, DNA replication and chromosomal stability. DNA accessibility is regulated via a complex set of post-translational modifications of histones, also called histone code, and nucleosome remodeling.
PRKAR1B	ENSP00000385749	PRKAR1B	cAMP-dependent protein kinase type I-beta regulatory subunit; Regulatory subunit of the cAMP-dependent protein kinases involved in cAMP signaling in cells.
HIST1H4A	ENSP00000244537	H4C6	Histone H4; Core component of nucleosome. Nucleosomes wrap and compact DNA into chromatin, limiting DNA accessibility to the cellular machineries which require DNA as a template. Histones thereby play a central role in transcription regulation, DNA repair, DNA replication and chromosomal stability. DNA accessibility is regulated via a complex set of post-translational modifications of histones, also called histone code, and nucleosome remodeling.
HIST1H2BM	ENSP00000477907	H2BC14	Histone H2B type 1-M; Core component of nucleosome. Nucleosomes wrap and compact DNA into chromatin, limiting DNA accessibility to the cellular machineries which require DNA as a template. Histones thereby play a central role in transcription regulation, DNA repair, DNA replication and chromosomal stability. DNA accessibility is regulated via a complex set of post-translational modifications of histones, also called histone code, and nucleosome remodeling.
HIST1H2AI	ENSP00000351589	H2AC13	Histone H2A type 1; Core component of nucleosome. Nucleosomes wrap and compact DNA into chromatin, limiting DNA accessibility to the cellular machineries which require DNA as a template. Histones thereby play a central role in transcription regulation, DNA repair, DNA replication and chromosomal stability. DNA accessibility is regulated via a complex set of post-translational modifications of histones, also called histone code, and nucleosome remodeling.
ZSCAN16	ENSP00000366527	ZSCAN16	Zinc finger and SCAN domain-containing protein 16; May be involved in transcriptional regulation.
HIST1H3J	ENSP00000352252	H3C12	Histone H3.1; Core component of nucleosome. Nucleosomes wrap and compact DNA into chromatin, limiting DNA accessibility to the cellular machineries which require DNA as a template. Histones thereby play a central role in transcription regulation, DNA repair, DNA replication and chromosomal stability. DNA accessibility is regulated via a complex set of post-translational modifications of histones, also called histone code, and nucleosome remodeling.
L3MBTL3	ENSP00000357118	L3MBTL3	Lethal(3)malignant brain tumor-like protein 3; Putative Polycomb group (PcG) protein. PcG proteins maintain the transcriptionally repressive state of genes, probably via a modification of chromatin, rendering it heritably changed in its expressibility. Required for normal maturation of myeloid progenitor cells (By similarity).
DHX16	ENSP00000365625	DHX16	Pre-mRNA-splicing factor ATP-dependent RNA helicase DHX16; Required for pre-mRNA splicing as component of the spliceosome. Contributes to pre-mRNA splicing after spliceosome formation and prior to the first transesterification reaction.
ITGA1	ENSP00000282588	ITGA1	Integrin alpha-1; Integrin alpha-1/beta-1 is a receptor for laminin and collagen. It recognizes the proline-hydroxylated sequence G-F-P-G-E-R in collagen. Involved in anchorage-dependent, negative regulation of EGF-stimulated cell growth.
SMCR5	NA	SMCR5	Long non-coding RNA (lncRNA); antisense transcript located at chromosome 17p11.2; biological function remains poorly characterized.
SCAND3	ENSP00000395259	ZBED9	SCAN domain-containing protein 3; Zinc finger BED-type containing 9.
HIST1H2AM	ENSP00000351589	H2AC13	Histone H2A type 1; Core component of nucleosome. Nucleosomes wrap and compact DNA into chromatin, limiting DNA accessibility to the cellular machineries which require DNA as a template. Histones thereby play a central role in transcription regulation, DNA repair, DNA replication and chromosomal stability. DNA accessibility is regulated via a complex set of post-translational modifications of histones, also called histone code, and nucleosome remodeling.
HLA-DQA2	ENSP00000364076	HLA-DQA2	HLA class II histocompatibility antigen, DQ alpha 2 chain; Binds peptides derived from antigens that access the endocytic route of antigen presenting cells (APC) and presents them on the cell surface for recognition by the CD4 T-cells. The peptide binding cleft accommodates peptides of 10-30 residues. The peptides presented by MHC class II molecules are generated mostly by degradation of proteins that access the endocytic route, where they are processed by lysosomal proteases and other hydrolases. Exogenous antigens that have been endocytosed by the APC are thus readily available for p [...]
EBLN2	ENSP00000432104	EBLN2	Endogenous Bornavirus-like nucleoprotein 2; May act as an RNA-binding protein. The C-terminal region is highly homologous to the bornavirus nucleocapsid N protein that binds viral RNA and oligomerizes. The viral protein also possesses a nuclear import and a nuclear export signal. These 2 signals seem absent in EBLN-2 supporting an unrelated function in Human.

### Sheet: S22
Query Item	Ensembl Protein ID	Preferred Name	Annotation
FOLH1	ENSP00000256999	FOLH1	Glutamate carboxypeptidase 2; Has both folate hydrolase and N-acetylated-alpha-linked- acidic dipeptidase (NAALADase) activity. Has a preference for tri- alpha-glutamate peptides. In the intestine, required for the uptake of folate. In the brain, modulates excitatory neurotransmission through the hydrolysis of the neuropeptide, N-aceylaspartylglutamate (NAAG), thereby releasing glutamate. Involved in prostate tumor progression.
ESR1	ENSP00000405330	ESR1	Estrogen receptor; Nuclear hormone receptor. The steroid hormones and their receptors are involved in the regulation of eukaryotic gene expression and affect cellular proliferation and differentiation in target tissues. Ligand-dependent nuclear transactivation involves either direct homodimer binding to a palindromic estrogen response element (ERE) sequence or association with other DNA-binding transcription factors, such as AP-1/c-Jun, c-Fos, ATF-2, Sp1 and Sp3, to mediate ERE- independent signaling. Ligand binding induces a conformational change allowing subsequent or combinatorial a [...]
NR1I2	ENSP00000336528	NR1I2	Nuclear receptor subfamily 1 group I member 2; Nuclear receptor that binds and is activated by variety of endogenous and xenobiotic compounds. Transcription factor that activates the transcription of multiple genes involved in the metabolism and secretion of potentially harmful xenobiotics, drugs and endogenous compounds. Activated by the antibiotic rifampicin and various plant metabolites, such as hyperforin, guggulipid, colupulone, and isoflavones. Response to specific ligands is species-specific. Activated by naturally occurring steroids, such as pregnenolone and progesterone. Binds [...]
SHBG	ENSP00000369816	SHBG	Sex hormone-binding globulin; Functions as an androgen transport protein, but may also be involved in receptor mediated processes. Each dimer binds one molecule of steroid. Specific for 5-alpha-dihydrotestosterone, testosterone, and 17-beta-estradiol. Regulates the plasma metabolic clearance rate of steroid hormones by controlling their plasma concentration.
ESR2	ENSP00000343925	ESR2	Estrogen receptor beta; Nuclear hormone receptor. Binds estrogens with an affinity similar to that of ESR1, and activates expression of reporter genes containing estrogen response elements (ERE) in an estrogen-dependent manner. Isoform beta-cx lacks ligand binding ability and has no or only very low ere binding activity resulting in the loss of ligand-dependent transactivation ability. DNA-binding by ESR1 and ESR2 is rapidly lost at 37 degrees Celsius in the absence of ligand while in the presence of 17 beta-estradiol and 4-hydroxy-tamoxifen loss in DNA-binding at elevated temperature [...]
CYP1A2	ENSP00000342007	CYP1A2	Cytochrome P450 1A2; A cytochrome P450 monooxygenase involved in the metabolism of various endogenous substrates, including fatty acids, steroid hormones and vitamins. Mechanistically, uses molecular oxygen inserting one oxygen atom into a substrate, and reducing the second into a water molecule, with two electrons provided by NADPH via cytochrome P450 reductase (NADPH--hemoprotein reductase). Catalyzes the hydroxylation of carbon-hydrogen bonds. Exhibits high catalytic activity for the formation of hydroxyestrogens from estrone (E1) and 17beta- estradiol (E2), namely 2-hydroxy E1 and [...]
UGT1A1	ENSP00000304845	UGT1A1	UDP-glucuronosyltransferase 1-1; UDPGT is of major importance in the conjugation and subsequent elimination of potentially toxic xenobiotics and endogenous compounds. This isoform glucuronidates bilirubin IX-alpha to form both the IX-alpha-C8 and IX-alpha-C12 monoconjugates and diconjugate. Is also able to catalyze the glucuronidation of 17beta-estradiol, 17alpha- ethinylestradiol, 1-hydroxypyrene, 4-methylumbelliferone, 1-naphthol, paranitrophenol, scopoletin, and umbelliferone. Isoform 2 lacks transferase activity but acts as a negative regulator of isoform 1. Belongs to the UDP-glyc [...]
ALB	ENSP00000295897	ALB	Serum albumin; Serum albumin, the main protein of plasma, has a good binding capacity for water, Ca(2+), Na(+), K(+), fatty acids, hormones, bilirubin and drugs (Probable). Its main function is the regulation of the colloidal osmotic pressure of blood (Probable). Major zinc transporter in plasma, typically binds about 80% of all plasma zinc. Major calcium and magnesium transporter in plasma, binds approximately 45% of circulating calcium and magnesium in plasma (By similarity). Potentially has more than two calcium-binding sites and might additionally bind calcium in a non-specific man [...]
FABP2	ENSP00000274024	FABP2	Fatty acid-binding protein, intestinal; FABP are thought to play a role in the intracellular transport of long-chain fatty acids and their acyl-CoA esters. FABP2 is probably involved in triglyceride-rich lipoprotein synthesis. Binds saturated long-chain fatty acids with a high affinity, but binds with a lower affinity to unsaturated long-chain fatty acids. FABP2 may also help maintain energy homeostasis by functioning as a lipid sensor; Belongs to the calycin superfamily. Fatty-acid binding protein (FABP) family.
CYP3A4	ENSP00000498939	CYP3A4	Cytochrome P450 3A4; A cytochrome P450 monooxygenase involved in the metabolism of sterols, steroid hormones, retinoids and fatty acids. Mechanistically, uses molecular oxygen inserting one oxygen atom into a substrate, and reducing the second into a water molecule, with two electrons provided by NADPH via cytochrome P450 reductase (NADPH--hemoprotein reductase). Catalyzes the hydroxylation of carbon-hydrogen bonds. Exhibits high catalytic activity for the formation of hydroxyestrogens from estrone (E1) and 17beta- estradiol (E2), namely 2-hydroxy E1 and E2, as well as D-ring hydroxyla [...]
CYP3A5	ENSP00000222982	CYP3A5	Cytochrome P450 3A5; A cytochrome P450 monooxygenase involved in the metabolism of steroid hormones and vitamins. Mechanistically, uses molecular oxygen inserting one oxygen atom into a substrate, and reducing the second into a water molecule, with two electrons provided by NADPH via cytochrome P450 reductase (NADPH--hemoprotein reductase). Catalyzes the hydroxylation of carbon-hydrogen bonds. Exhibits high catalytic activity for the formation of catechol estrogens from 17beta- estradiol (E2) and estrone (E1), namely 2-hydroxy E1 and E2. Catalyzes 6beta-hydroxylation of the steroid hor [...]
CYP3A7	ENSP00000337450	CYP3A7	Cytochrome P450 3A7; A cytochrome P450 monooxygenase involved in the metabolism of steroid hormones and vitamins during embryogenesis. Mechanistically, uses molecular oxygen inserting one oxygen atom into a substrate, and reducing the second into a water molecule, with two electrons provided by NADPH via cytochrome P450 reductase (NADPH-- hemoprotein reductase). Catalyzes the hydroxylation of carbon-hydrogen bonds. Metabolizes 3beta- hydroxyandrost-5-en-17-one (dehydroepiandrosterone, DHEA), a precursor in the biosynthesis of androgen and estrogen steroid hormones. Exhibits high cataly [...]
SLC22A2	ENSP00000355920	SLC22A2	Solute carrier family 22 member 2; Mediates tubular uptake of organic compounds from circulation. Mediates the influx of agmatine, dopamine, noradrenaline (norepinephrine), serotonin, choline, famotidine, ranitidine, histamine, creatinine, amantadine, memantine, acriflavine, 4-[4- (dimethylamino)-styryl]-N-methylpyridinium ASP, amiloride, metformin, N-1-methylnicotinamide (NMN), tetraethylammonium (TEA), 1-methyl-4- phenylpyridinium (MPP), cimetidine, cisplatin and oxaliplatin. Cisplatin may develop a nephrotoxic action. Transport of creatinine is inhibited by fluoroquinolones such as [...]
SLC22A3	ENSP00000275300	SLC22A3	Solute carrier family 22 member 3; Mediates potential-dependent transport of a variety of organic cations. May play a significant role in the disposition of cationic neurotoxins and neurotransmitters in the brain. Belongs to the major facilitator (TC 2.A.1) superfamily. Organic cation transporter (TC 2.A.1.19) family.
ABCC10	ENSP00000361608	ABCC10	Multidrug resistance-associated protein 7; ATP-dependent transporter probably involved in cellular detoxification through lipophilic anion extrusion.
SLC22A11	ENSP00000301891	SLC22A11	Solute carrier family 22 member 11; Mediates saturable uptake of estrone sulfate, dehydroepiandrosterone sulfate and related compounds.
ABCG2	ENSP00000498246	ABCG2	Broad substrate specificity ATP-binding cassette transporter ABCG2; Broad substrate specificity ATP-dependent transporter of the ATP-binding cassette (ABC) family that actively extrudes a wide variety of physiological compounds, dietary toxins and xenobiotics from cells. Involved in porphyrin homeostasis, mediating the export of protoporphyrin IX (PPIX) from both mitochondria to cytosol and cytosol to extracellular space, it also functions in the cellular export of heme. Also mediates the efflux of sphingosine-1-P from cells. Acts as a urate exporter functioning in both renal and extra [...]
SLCO1B1	ENSP00000256958	SLCO1B1	Solute carrier organic anion transporter family member 1B1; Mediates the Na(+)-independent uptake of organic anions such as pravastatin, taurocholate, methotrexate, dehydroepiandrosterone sulfate, 17-beta-glucuronosyl estradiol, estrone sulfate, prostaglandin E2, thromboxane B2, leukotriene C3, leukotriene E4, thyroxine and triiodothyronine. Involved in the clearance of bile acids and organic anions from the liver. Belongs to the organo anion transporter (TC 2.A.60) family.
ABCB1	ENSP00000478255	ABCB1	ATP-dependent translocase ABCB1; Translocates drugs and phospholipids across the membrane. Catalyzes the flop of phospholipids from the cytoplasmic to the exoplasmic leaflet of the apical membrane. Participates mainly to the flop of phosphatidylcholine, phosphatidylethanolamine, beta-D-glucosylceramides and sphingomyelins. Energy-dependent efflux pump responsible for decreased drug accumulation in multidrug-resistant cells.
CYP1A1	ENSP00000378488	CYP1A1	Cytochrome P450 1A1; A cytochrome P450 monooxygenase involved in the metabolism of various endogenous substrates, including fatty acids, steroid hormones and vitamins. Mechanistically, uses molecular oxygen inserting one oxygen atom into a substrate, and reducing the second into a water molecule, with two electrons provided by NADPH via cytochrome P450 reductase (NADPH--hemoprotein reductase). Catalyzes the hydroxylation of carbon-hydrogen bonds. Exhibits high catalytic activity for the formation of hydroxyestrogens from estrone (E1) and 17beta-estradiol (E2), namely 2-hydroxy E1 and E [...]
CYP1B1	ENSP00000478561	CYP1B1	Cytochrome P450 1B1; A cytochrome P450 monooxygenase involved in the metabolism of various endogenous substrates, including fatty acids, steroid hormones and vitamins. Mechanistically, uses molecular oxygen inserting one oxygen atom into a substrate, and reducing the second into a water molecule, with two electrons provided by NADPH via cytochrome P450 reductase (NADPH--hemoprotein reductase). Exhibits catalytic activity for the formation of hydroxyestrogens from estrone (E1) and 17beta-estradiol (E2), namely 2- and 4-hydroxy E1 and E2. Displays a predominant hydroxylase activity towar [...]
CYP2C19	ENSP00000360372	CYP2C19	Cytochrome P450 2C19; A cytochrome P450 monooxygenase involved in the metabolism of polyunsaturated fatty acids (PUFA). Mechanistically, uses molecular oxygen inserting one oxygen atom into a substrate, and reducing the second into a water molecule, with two electrons provided by NADPH via cytochrome P450 reductase (NADPH--hemoprotein reductase). Catalyzes the hydroxylation of carbon-hydrogen bonds. Hydroxylates PUFA specifically at the omega-1 position. Catalyzes the epoxidation of double bonds of PUFA. Also metabolizes plant monoterpenes such as limonene. Oxygenates (R)- and (S)-limo [...]
CYP2C8	ENSP00000360317	CYP2C8	Cytochrome P450 2C8; A cytochrome P450 monooxygenase involved in the metabolism of various endogenous substrates, including fatty acids, steroid hormones and vitamins. Mechanistically, uses molecular oxygen inserting one oxygen atom into a substrate, and reducing the second into a water molecule, with two electrons provided by NADPH via cytochrome P450 reductase (NADPH--hemoprotein reductase). Primarily catalyzes the epoxidation of double bonds of polyunsaturated fatty acids (PUFA) with a preference for the last double bond. Catalyzes the hydroxylation of carbon-hydrogen bonds. Metabol [...]
CYP2C9	ENSP00000260682	CYP2C9	Cytochrome P450 2C9; A cytochrome P450 monooxygenase involved in the metabolism of various endogenous substrates, including fatty acids and steroids. Mechanistically, uses molecular oxygen inserting one oxygen atom into a substrate, and reducing the second into a water molecule, with two electrons provided by NADPH via cytochrome P450 reductase (NADPH--hemoprotein reductase). Catalyzes the epoxidation of double bonds of polyunsaturated fatty acids (PUFA). Catalyzes the hydroxylation of carbon-hydrogen bonds. Metabolizes cholesterol toward 25-hydroxycholesterol, a physiological regulato [...]
SLC22A8	ENSP00000337335	SLC22A8	Solute carrier family 22 member 8; Plays an important role in the excretion/detoxification of endogenous and exogenous organic anions, especially from the brain and kidney. Involved in the transport basolateral of steviol, fexofenadine. Transports benzylpenicillin (PCG), estrone-3-sulfate (E1S), cimetidine (CMD), 2,4-dichloro-phenoxyacetate (2,4-D), p-amino-hippurate (PAH), acyclovir (ACV) and ochratoxin (OTA). Belongs to the major facilitator (TC 2.A.1) superfamily. Organic cation transporter (TC 2.A.1.19) family.
SLCO1B3	ENSP00000261196	SLCO1B3	Solute carrier organic anion transporter family member 1B3; Mediates the Na(+)-independent uptake of organic anions such as 17-beta-glucuronosyl estradiol, taurocholate, triiodothyronine (T3), leukotriene C4, dehydroepiandrosterone sulfate (DHEAS), methotrexate and sulfobromophthalein (BSP). Involved in the clearance of bile acids and organic anions from the liver; Belongs to the organo anion transporter (TC 2.A.60) family.
SLCO1C1	ENSP00000444149	SLCO1C1	Solute carrier organic anion transporter family member 1C1; Mediates the Na(+)-independent high affinity transport of organic anions such as the thyroid hormones thyroxine (T4) and rT3. Other potential substrates, such as triiodothyronine (T3), 17-beta- glucuronosyl estradiol, estrone-3-sulfate and sulfobromophthalein (BSP) are transported with much lower efficiency. May play a significant role in regulating T4 flux into and out of the brain (By similarity). Belongs to the organo anion transporter (TC 2.A.60) family.
CHRNA4	ENSP00000359285	CHRNA4	Neuronal acetylcholine receptor subunit alpha-4; After binding acetylcholine, the AChR responds by an extensive change in conformation that affects all subunits and leads to opening of an ion-conducting channel across the plasma membrane permeable to sodium ions; Belongs to the ligand-gated ion channel (TC 1.A.9) family. Acetylcholine receptor (TC 1.A.9.1) subfamily. Alpha-4/CHRNA4 sub- subfamily.
GPER1	ENSP00000380281	GPER1	G-protein coupled estrogen receptor 1; G-protein coupled estrogen receptor that binds to 17-beta- estradiol (E2) with high affinity, leading to rapid and transient activation of numerous intracellular signaling pathways. Stimulates cAMP production, calcium mobilization and tyrosine kinase Src inducing the release of heparin-bound epidermal growth factor (HB-EGF) and subsequent transactivation of the epidermal growth factor receptor (EGFR), activating downstream signaling pathways such as PI3K/Akt and ERK/MAPK. Mediates pleiotropic functions among others in the cardiovascular, endocrine [...]
MT-ATP6	ENSP00000354632	MT-ATP6	ATP synthase subunit a; Mitochondrial membrane ATP synthase (F(1)F(0) ATP synthase or Complex V) produces ATP from ADP in the presence of a proton gradient across the membrane which is generated by electron transport complexes of the respiratory chain. F-type ATPases consist of two structural domains, F(1) - containing the extramembraneous catalytic core and F(0) - containing the membrane proton channel, linked together by a central stalk and a peripheral stalk. During catalysis, ATP synthesis in the catalytic domain of F(1) is coupled via a rotary mechanism of the central stalk subuni [...]
BECN1	ENSP00000355231	BECN1	Beclin-1-C 35 kDa; Plays a central role in autophagy. Acts as core subunit of the PI3K complex that mediates formation of phosphatidylinositol 3-phosphate; different complex forms are believed to play a role in multiple membrane trafficking pathways: PI3KC3-C1 is involved in initiation of autophagosomes and PI3KC3-C2 in maturation of autophagosomes and endocytosis. Involved in regulation of degradative endocytic trafficking and required for the abcission step in cytokinesis, probably in the context of PI3KC3-C2. Essential for the formation of PI3KC3-C2 but not PI3KC3-C1 PI3K complex fo [...]
UGT2B15	ENSP00000341045	UGT2B15	UDP-glucuronosyltransferase 2B15; UDPGTs are of major importance in the conjugation and subsequent elimination of potentially toxic xenobiotics and endogenous compounds. This isozyme displays activity toward several classes of xenobiotic substrates, including simple phenolic compounds, 7- hydroxylated coumarins, flavonoids, anthraquinones, and certain drugs and their hydroxylated metabolites. It also catalyzes the glucuronidation of endogenous estrogens and androgens; Belongs to the UDP-glycosyltransferase family.
COMT	ENSP00000354511	COMT	Catechol O-methyltransferase; Catalyzes the O-methylation, and thereby the inactivation, of catecholamine neurotransmitters and catechol hormones. Also shortens the biological half-lives of certain neuroactive drugs, like L-DOPA, alpha-methyl DOPA and isoproterenol; Belongs to the class I-like SAM-binding methyltransferase superfamily. Cation-dependent O-methyltransferase family.
CYP19A1	ENSP00000379683	CYP19A1	Aromatase; A cytochrome P450 monooxygenase that catalyzes the conversion of C19 androgens, androst-4-ene-3,17-dione (androstenedione) and testosterone to the C18 estrogens, estrone and estradiol, respectively. Catalyzes three successive oxidations of C19 androgens: two conventional oxidations at C19 yielding 19-hydroxy and 19-oxo/19-aldehyde derivatives, followed by a third oxidative aromatization step that involves C1-beta hydrogen abstraction combined with cleavage of the C10-C19 bond to yield a phenolic A ring and formic acid. Alternatively, the third oxidative reaction yields a 19- [...]
TOP2A	ENSP00000411532	TOP2A	DNA topoisomerase 2-alpha; Control of topological states of DNA by transient breakage and subsequent rejoining of DNA strands. Topoisomerase II makes double- strand breaks. Essential during mitosis and meiosis for proper segregation of daughter chromosomes. May play a role in regulating the period length of ARNTL/BMAL1 transcriptional oscillation (By similarity).
ABCC3	ENSP00000285238	ABCC3	Canalicular multispecific organic anion transporter 2; May act as an inducible transporter in the biliary and intestinal excretion of organic anions. Acts as an alternative route for the export of bile acids and glucuronides from cholestatic hepatocytes (By similarity).
ABCC6	ENSP00000205557	ABCC6	Multidrug resistance-associated protein 6; [Isoform 1]: May participate directly in the active transport of drugs into subcellular organelles or influence drug distribution indirectly. Transports glutathione conjugates as leukotriene-c4 (LTC4) and N-ethylmaleimide S-glutathione (NEM-GS). Belongs to the ABC transporter superfamily. ABCC family. Conjugate transporter (TC 3.A.1.208) subfamily.
ABCC1	ENSP00000382342	ABCC1	Multidrug resistance-associated protein 1; Mediates export of organic anions and drugs from the cytoplasm. Mediates ATP-dependent transport of glutathione and glutathione conjugates, leukotriene C4, estradiol-17- beta-o-glucuronide, methotrexate, antiviral drugs and other xenobiotics. Confers resistance to anticancer drugs by decreasing accumulation of drug in cells, and by mediating ATP- and GSH-dependent drug export. Hydrolyzes ATP with low efficiency. Catalyzes the export of sphingosine 1-phosphate from mast cells independently of their degranulation. Participates in inflammatory re [...]
ABCC2	ENSP00000497274	ABCC2	Canalicular multispecific organic anion transporter 1; Mediates hepatobiliary excretion of numerous organic anions and conjugated organic anions such as methotrexate, 17beta-estradiol 17-glucosiduronic acid and leukotriene C4. Also transports sulfated bile salt such as taurolithocholate sulfate. May function as a cellular cisplatin transporter. Belongs to the ABC transporter superfamily. ABCC family. Conjugate transporter (TC 3.A.1.208) subfamily.
CYP2E1	ENSP00000440689	CYP2E1	Cytochrome P450 2E1; A cytochrome P450 monooxygenase involved in the metabolism of fatty acids. Mechanistically, uses molecular oxygen inserting one oxygen atom into a substrate, and reducing the second into a water molecule, with two electrons provided by NADPH via cytochrome P450 reductase (NADPH--hemoprotein reductase). Catalyzes the hydroxylation of carbon-hydrogen bonds. Hydroxylates fatty acids specifically at the omega-1 position displaying the highest catalytic activity for saturated fatty acids. May be involved in the oxidative metabolism of xenobiotics (Probable).
TOP2B	ENSP00000264331	TOP2B	DNA topoisomerase 2-beta; Control of topological states of DNA by transient breakage and subsequent rejoining of DNA strands. Topoisomerase II makes double- strand breaks; Belongs to the type II topoisomerase family.
GSTP1	ENSP00000381607	GSTP1	Glutathione S-transferase P; Conjugation of reduced glutathione to a wide number of exogenous and endogenous hydrophobic electrophiles. Regulates negatively CDK5 activity via p25/p35 translocation to prevent neurodegeneration.
PTGS2	ENSP00000356438	PTGS2	Prostaglandin G/H synthase 2; Converts arachidonate to prostaglandin H2 (PGH2), a committed step in prostanoid synthesis. Constitutively expressed in some tissues in physiological conditions, such as the endothelium, kidney and brain, and in pathological conditions, such as in cancer. PTGS2 is responsible for production of inflammatory prostaglandins. Up-regulation of PTGS2 is also associated with increased cell adhesion, phenotypic changes, resistance to apoptosis and tumor angiogenesis. In cancer cells, PTGS2 is a key step in the production of prostaglandin E2 (PGE2), which plays imp [...]
PTGS1	ENSP00000354612	PTGS1	Prostaglandin G/H synthase 1; Converts arachidonate to prostaglandin H2 (PGH2), a committed step in prostanoid synthesis. Involved in the constitutive production of prostanoids in particular in the stomach and platelets. In gastric epithelial cells, it is a key step in the generation of prostaglandins, such as prostaglandin E2 (PGE2), which plays an important role in cytoprotection. In platelets, it is involved in the generation of thromboxane A2 (TXA2), which promotes platelet activation and aggregation, vasoconstriction and proliferation of vascular smooth muscle cells; Belongs to th [...]
SLC1A5	ENSP00000444408	SLC1A5	Neutral amino acid transporter B(0); Sodium-dependent amino acids transporter that has a broad substrate specificity, with a preference for zwitterionic amino acids. It accepts as substrates all neutral amino acids, including glutamine, asparagine, and branched-chain and aromatic amino acids, and excludes methylated, anionic, and cationic amino acids. Through binding of the fusogenic protein syncytin- 1/ERVW-1 may mediate trophoblasts syncytialization, the spontaneous fusion of their plasma membranes, an essential process in placental development. (Microbial infection) Acts as a cell s [...]
SLC7A7	ENSP00000380666	SLC7A7	Y+L amino acid transporter 1; Involved in the sodium-independent uptake of dibasic amino acids and sodium-dependent uptake of some neutral amino acids. Requires coexpression with SLC3A2/4F2hc to mediate the uptake of arginine, leucine and glutamine. Plays a role in nitric oxide synthesis in human umbilical vein endothelial cells (HUVECs) via transport of L-arginine. Involved in the transport of L-arginine in monocytes. Belongs to the amino acid-polyamine-organocation (APC) superfamily. L-type amino acid transporter (LAT) (TC 2.A.3.8) family.
SLC7A3	ENSP00000363417	SLC7A3	Cationic amino acid transporter 3; Mediates the uptake of the cationic amino acids arginine, lysine and ornithine in a sodium-independent manner. Belongs to the amino acid-polyamine-organocation (APC) superfamily. Cationic amino acid transporter (CAT) (TC 2.A.3.3) family.
GRIA1	ENSP00000428994	GRIA1	Glutamate receptor 1; Ionotropic glutamate receptor. L-glutamate acts as an excitatory neurotransmitter at many synapses in the central nervous system. Binding of the excitatory neurotransmitter L-glutamate induces a conformation change, leading to the opening of the cation channel, and thereby converts the chemical signal to an electrical impulse. The receptor then desensitizes rapidly and enters a transient inactive state, characterized by the presence of bound agonist. In the presence of CACNG4 or CACNG7 or CACNG8, shows resensitization which is characterized by a delayed accumulati [...]
GRIA2	ENSP00000296526	GRIA2	Glutamate receptor 2; Receptor for glutamate that functions as ligand-gated ion channel in the central nervous system and plays an important role in excitatory synaptic transmission. L-glutamate acts as an excitatory neurotransmitter at many synapses in the central nervous system. Binding of the excitatory neurotransmitter L-glutamate induces a conformation change, leading to the opening of the cation channel, and thereby converts the chemical signal to an electrical impulse. The receptor then desensitizes rapidly and enters a transient inactive state, characterized by the presence of [...]
GRIA3	ENSP00000481554	GRIA3	Glutamate receptor 3; Receptor for glutamate that functions as ligand-gated ion channel in the central nervous system and plays an important role in excitatory synaptic transmission. L-glutamate acts as an excitatory neurotransmitter at many synapses in the central nervous system. Binding of the excitatory neurotransmitter L-glutamate induces a conformation change, leading to the opening of the cation channel, and thereby converts the chemical signal to an electrical impulse. The receptor then desensitizes rapidly and enters a transient inactive state, characterized by the presence of [...]
GRIA4	ENSP00000282499	GRIA4	Glutamate receptor 4; Receptor for glutamate that functions as ligand-gated ion channel in the central nervous system and plays an important role in excitatory synaptic transmission. L-glutamate acts as an excitatory neurotransmitter at many synapses in the central nervous system. Binding of the excitatory neurotransmitter L-glutamate induces a conformation change, leading to the opening of the cation channel, and thereby converts the chemical signal to an electrical impulse. The receptor then desensitizes rapidly and enters a transient inactive state, characterized by the presence of [...]
ABCC4	ENSP00000494609	ABCC4	Multidrug resistance-associated protein 4; May be an organic anion pump relevant to cellular detoxification; Belongs to the ABC transporter superfamily. ABCC family. Conjugate transporter (TC 3.A.1.208) subfamily.
DPYD	ENSP00000359211	DPYD	Dihydropyrimidine dehydrogenase [NADP(+)]; Involved in pyrimidine base degradation. Catalyzes the reduction of uracil and thymine. Also involved the degradation of the chemotherapeutic drug 5-fluorouracil; Belongs to the dihydropyrimidine dehydrogenase family.
UCKL1	ENSP00000346155	UCKL1	Uridine-cytidine kinase-like 1; May contribute to UTP accumulation needed for blast transformation and proliferation; Belongs to the uridine kinase family.
